# Role of the complement system in Long COVID

**DOI:** 10.1101/2024.03.14.24304224

**Authors:** Vadim Farztdinov, Boris Zühlke, Franziska Sotzny, Fridolin Steinbeis, Martina Seifert, Claudia Kedor, Kirsten Wittke, Pinkus Tober-Lau, Thomas Zoller, Kathrin Textoris-Taube, Daniela Ludwig, Clemens Dierks, Dominik Bierbaum, Leif Erik Sander, Leif G Hanitsch, Martin Witzenrath, Florian Kurth, Michael Mülleder, Carmen Scheibenbogen, Markus Ralser

**Affiliations:** Core Facility High Throughput Mass Spectrometry, Charité - Universitätsmedizin Berlin, corporate member of Freie Universität Berlin and Humboldt-Universität zu Berlin, Berlin, Germany; Institute of Biochemistry, Charité - Universitätsmedizin Berlin, corporate member of Freie Universität Berlin and Humboldt-Universität zu Berlin, Berlin, Germany; Institute of Medical Immunology, Charité - Universitätsmedizin Berlin, corporate member of Freie Universität Berlin and Humboldt Universität zu Berlin, Berlin, Germany; Department of Infectious Diseases, Respiratory Medicine and Critical Care, Charité - Universitätsmedizin Berlin, corporate member of Freie Universität Berlin and Humboldt-Universität zu Berlin, Berlin, Germany; German Center for Lung Research (DZL), Berlin, Germany; Centre for Human Genetics, Nuffield Department of Medicine, University of Oxford, UK; Max Planck Institute for Molecular Genetics, Berlin Germany

**Author notes:** These authors contributed equally to this work (Vadim Farztdinov, Boris Zühlke).

## Abstract

Long COVID, or Post-Acute COVID Syndrome (PACS), may develop following SARS-CoV-2 infection, posing a substantial burden to society. Recently, PACS has been linked to a persistent activation of the complement system (CS), offering hope for both a diagnostic tool and targeted therapy. However, our findings indicate that, after adjusting proteomics data for age, body mass index and sex imbalances, the evidence of complement system activation disappears. Furthermore, proteomic analysis of two orthogonal cohorts—one addressing PACS following severe acute phase and another after a mild acute phase—fails to support the notion of persistent CS activation. Instead, we identify a proteomic signature indicative of either ongoing infections or sustained immune activation similar to that observed in acute COVID-19, particularly within the mild-PACS cohort.

## Supplementary material for "Role of the complement system in Long COVID": Data Tables

### Sheet: Supplementary Tables Overview
Supplementary Table 1	Demographic characteristics of the balanced Zurich cohort
Supplementary Table 2	Demographic characteristics of the Charité post severe acute COVID19 cohort
Supplementary Table 3	Demographic characteristics of the Charité post mild acute COVID19 cohort
Supplementary Table 4	Proteomics data table for the Charité post severe acute COVID19 cohort
Supplementary Table 5	Proteomics data table for the Charité post mild acute COVID19 cohort
Please note that individual age values had to be removed from Suppl Tables 4 and 5, due to a medrxiv request to remove all data points that potentially simplify to identify the individual

### Sheet: Supplementary Table 1
Supplementary Table 1. Average Age and BMI and the number of individuals in Disease-Age-Sex subgroups of the balanced Zurich cohort of 85 subjects. Standard deviation is provided in brackets. AA/AB48 stands for age above/below 48.
Following 28 samples were excluded from the cohort due to balancing: COV_ZH_106.2, COV_ZH_112.2, COV_ZH_120.2, COV_ZH_121.2, COV_ZH_138.2, COV_ZH_141.2, COV_ZH_142.2, COV_ZH_145.2, COV_ZH_146.2, COV_ZH_150.2, COV_ZH_151.2, COV_ZH_152.2, COV_ZH_168.2, COV_ZH_169.2, COV_ZH_171.2, COV_ZH_177.2, COV_ZH_180.2, COV_ZH_197.3, COV_ZH_21.2, COV_ZH_29.2, COV_ZH_33.3, COV_ZH_35.2, COV_ZH_38.2, COV_ZH_52.2, COV_ZH_60.2, COV_ZH_62.2, COV_ZH_9.3, COV_ZH_97.2
Zurich cohort	female			male			total
Class	avg Age (SD)	avg BMI (SD)	N(sub)	avg Age (SD)	avg BMI (SD)	N(sub)	avg Age (SD)	avg BMI (SD)	N(sub)
Non-PACS_AA48	65.5 (9.6)	26.9 (3.5)	7	67.5 (12.3)	26.4 (2.7)	17	67 (11.4)	26.6 (2.9)	24
PACS_AA48	65 (8.5)	27 (3.1)	9	65.5 (11.4)	26.8 (1.4)	9	65.3 (9.7)	26.9 (2.3)	18
Non-PACS_AB48	35.6 (7.1)	22.3 (3)	17	34.7 (5.2)	26.7 (5.9)	15	35.2 (6.2)	24.4 (5)	32
PACS_AB48	37.9 (4.5)	20.9 (2.2)	4	36.5 (4)	26.1 (4.2)	7	37 (4)	24.2 (4.3)	11
Total	48.7 (16.5)	24.2 (3.8)	37	52.4 (18.3)	26.5 (3.9)	48	50.8 (17.5)	25.5 (4)	85

### Sheet: Supplementary Table 2
Supplementary Table 2. Average Age and BMI and the number of individuals in Disease-Age-Sex subgroups of the Charité post severe acute COVID19 cohort of 120 subjects. Standard deviation is provided in brackets. AA/AB52 stands for age above/below 52.
Charité post severe acute COVID19 cohort	female			male			total
Class	avg Age (SD)	avg BMI (SD)	N(sub)	avg Age (SD)	avg BMI (SD)	N(sub)	avg Age (SD)	avg BMI (SD)	N(sub)
Non-PACS_AA52	63.2 (6.1)	27.6 (4.1)	13	66.4 (9.3)	27.6 (4.8)	30	65.4 (8.5)	27.6 (4.5)	43
PACS_AA52	63.2 (6.3)	28.7 (5.2)	14	65.5 (8.3)	28.6 (5.3)	29	64.8 (7.7)	28.6 (5.2)	43
Non-PACS_AB52	38.0 (16.2)	24.1 (0.7)	4	39.7 (8.1)	27.5 (5.7)	12	39.3 (10.1)	26.7 (5.1)	16
PACS_AB52	41.1 (7.2)	23.6 (5.2)	11	42.3 (2.9)	27.8 (4.6)	7	41.6 (5.8)	25.2 (5.3)	18
Total	55.0 (13.4)	26.6 (5.0)	42	59.8 (13.7)	28.0 (5.0)	78	58.1 (13.7)	27.5 (5.0)	120

### Sheet: Supplementary Table 3
Supplementary Table 3. Average Age and BMI and the number of individuals in Disease-Age-Sex subgroups of the balanced Charité post mild acute COVID19 cohort of 77 subjects (3 samples were excluded due to quality reasons). Standard deviation is provided in brackets. Shortcuts stands for Post COVID Syndrome (PCS), Myalgic Enzephalomyelitis/Chronical Fatigue-Syndrom (ME/CFS), and non-PACSPost-COVID healthy controls (PCHC), AA/AB42 stands for age above/below 42.
Charité post mild acute COVID19 cohort	female			male			total
Class	avg Age (SD)	avg BMI (SD)	N(sub)	avg Age (SD)	avg BMI (SD)	N(sub)	avg Age (SD)	avg BMI (SD)	N(sub)
PCS/ME/CFS_AA42	54.2(6.1)	28.5(5.6)	12	57.5(0.7)	26.5(1.4)	2	54.6(5.7)	28.2(5.2)	14
PCS/non-ME/CFS_AA42	54.7(8)	24.5(4.7)	9	51(5.7)	20.7(0.6)	2	54(7.5)	23.8(4.5)	11
PCHC_AA42	49(6.2)	22.7(1.9)	4	48.5(4.4)	25.5(3.2)	4	48.8(5)	24.1(2.9)	8
PCS/ME/CFS_AB42	33.9(5.7)	20.6(3.9)	8	36(4.6)	22.2(3.5)	3	34.5(5.3)	21(3.7)	11
PCS/non-ME/CFS_AB42	34.4(5.9)	24(4.8)	9	35.7(4.8)	26.3(5)	6	34.9(5.3)	24.9(4.9)	15
PCHC_AB42	30.7(6.8)	22.8(1.9)	13	32.4(2.9)	23.6(1.8)	5	31.2(6)	23(1.9)	18
Total	42.1(12.3)	24.2(4.8)	55	40.7(9.4)	24.5(3.6)	22	41.7(11.5)	24.3(4.5)	77

### Sheet: Supplementary Table 4
sampleID		1	2	3	4	5	6	7	8	9	10	11	12	13	14	15	16	17	18	19	20	21	22	23	24	25	26	27	28	29	30	31	32	33	34	35	36	37	38	39	40	41	42	43	44	45	46	47	48	49	50	51	52	53	54	55	56	57	58	59	60	61	62	63	64	65	66	67	68	69	70	71	72	73	74	75	76	77	78	79	80	81	82	83	84	85	86	87	88	89	90	91	92	93	94	95	96	97	98	99	100	101	102	103	104	105	106	107	108	109	110	111	112	113	114	115	116	117	118	119	120
Severity_acute_phase(WHO_grade)		3	2	7	4	7	7	4	5	2	4	4	6	7	4	3	7	7	2	2	4	3	7	4	3	4	7	4	4	6	2	7	3	4	2	6	7	2	4	5	2	3	4	2	7	5	4	7	3	3	3	7	7	4	3	3	2	2	4	4	4	7	2	5	4	4	3	5	2	7	4	3	4	5	2	4	4	5	4	3	3	3	5	2	2	4	2	2	4	5	7	7	4	2	7	7	2	4	2	5	7	4	2	4	3	7	3	3	3	4	7	3	4	5	3	3	3	7	2	7	2
Symptoms_Score		1	1	2	0	2	1	2	2	0	1	1	1	1	0	2	2	2	5	1	2	3	2	1	0	0	0	1	1	0	1	3	3	0	3	2	2	1	2	2	0	3	3	4	1	0	4	0	4	2	0	2	3	1	1	3	0	4	3	0	2	0	2	1	0	3	0	1	1	4	3	3	2	0	2	0	0	2	1	1	3	3	1	3	2	2	4	2	1	2	2	5	2	2	3	1	0	2	1	0	0	1	2	4	2	1	0	2	1	2	2	1	2	1	1	3	0	1	1	1	5
PACS		0	0	1	0	1	0	1	1	0	0	0	0	0	0	1	1	1	1	0	1	1	1	0	0	0	0	0	0	0	0	1	1	0	1	1	1	0	1	1	0	1	1	1	0	0	1	0	1	1	0	1	1	0	0	1	0	1	1	0	1	0	1	0	0	1	0	0	0	1	1	1	1	0	1	0	0	1	0	0	1	1	0	1	1	1	1	1	0	1	1	1	1	1	1	0	0	1	0	0	0	0	1	1	1	0	0	1	0	1	1	0	1	0	0	1	0	0	0	0	1
BMI		32.87	23.88	35.5	33.22	29.22	28.08	25.21	24.187	24.42	33.24	23.2	27.7	27.36	35.43	28.03	27.34	26.3	25.26	28.23	26.17	25.83	27.78	24.78	26.25	32.98	33.58	26.87	39.8438	26.12	21.97	33.7	31.4815	31.05	30.35	31.44	34.95	24.62	23.36	35.19	23.78	30.08	24.93	23.46	29.6	27.36	22.49	24.9	25.51	24.08	24.16	25.7	41.55	23.31	23.66	40.56	22.45	18.29	21	24.74	35.06	23.41	24.17	25.95	33.02	33.6	22.55	41.8	23.63	37.33	31.3469	30.48	25.95	24.8	22.77	21.2	34.14	40.12	28.29	29.76	22.04	21.05	29.41	25.86	24.74	27.47	31.86	22.51	28.38	26.12	27.99	34.29	33.22	22.09	26.3	29.3	24.57	27.7	25.24	16.33	24.49	24.33	27.85	22.99	27.34	24.49	30.6	21.85	26.59	20.55	23.63	25.95	23.4	29.63	32.66	19.57	23.88	24.69	22.94	33.95	22.79
Sex		f	f	m	m	m	m	f	m	m	m	m	m	m	f	f	f	m	m	f	m	m	f	m	m	m	m	m	m	m	f	m	m	m	m	m	f	f	m	m	f	f	m	f	f	f	m	m	m	m	f	m	m	m	f	f	m	f	f	f	m	m	f	m	m	m	m	m	m	f	m	f	f	m	m	m	m	m	m	m	f	f	f	m	f	m	m	f	m	m	m	f	m	m	m	m	m	m	f	m	f	m	f	f	f	m	m	m	m	f	m	m	m	m	f	f	f	m	m	m	f
Hypertension		0	nan	1	1	nan	1	nan	nan	nan	nan	0	nan	1	nan	1	0	1	nan	nan	nan	1	1	0	nan	nan	1	0	nan	0	1	0	9	nan	nan	nan	1	1	nan	1	nan	nan	1	nan	1	0	0	1	1	1	nan	1	1	1	0	0	nan	nan	0	1	nan	0	nan	0	1	0	nan	1	nan	nan	1	0	nan	nan	nan	0	nan	1	0	0	0	1	0	1	nan	nan	1	nan	nan	1	1	1	0	nan	nan	0	nan	1	nan	0	0	1	1	1	0	1	0	0	1	nan	0	nan	1	1	0	nan	nan	nan	nan	1	nan
Coronary artery disease		0	nan	9	0	nan	0	nan	nan	nan	nan	0	nan	0	nan	0	0	0	nan	nan	nan	9	9	0	nan	nan	9	0	nan	0	0	1	9	nan	nan	nan	0	0	nan	9	nan	nan	0	nan	0	0	0	0	0	9	nan	0	0	0	0	0	nan	nan	0	0	nan	0	nan	0	0	0	nan	0	nan	nan	0	0	nan	nan	nan	0	nan	0	0	0	0	0	0	0	nan	nan	0	nan	nan	9	0	0	0	nan	nan	0	nan	0	nan	0	0	0	0	9	0	0	0	0	0	nan	0	nan	0	0	0	nan	nan	nan	nan	0	nan
Heart failure		0	nan	9	0	nan	0	nan	nan	nan	nan	0	nan	0	nan	0	0	0	nan	nan	nan	9	9	0	nan	nan	9	0	nan	0	0	0	9	nan	nan	nan	0	0	nan	9	nan	nan	0	nan	0	0	0	0	0	0	nan	0	0	0	0	0	nan	nan	0	0	nan	0	nan	0	0	0	nan	0	nan	nan	0	0	nan	nan	nan	0	nan	0	0	0	0	0	0	1	nan	nan	1	nan	nan	9	0	0	0	nan	nan	0	nan	0	nan	9	0	0	0	9	0	0	0	0	0	nan	0	nan	0	9	0	nan	nan	nan	nan	0	nan
Asthma		0	nan	9	nan	nan	0	nan	nan	nan	nan	0	nan	0	nan	0	0	nan	1	nan	nan	nan	9	0	nan	nan	0	0	nan	0	nan	nan	nan	nan	nan	nan	0	nan	nan	nan	nan	nan	0	nan	0	0	0	0	0	0	nan	0	0	1	0	0	nan	nan	0	nan	nan	0	nan	0	nan	0	nan	nan	nan	nan	nan	0	1	nan	nan	0	nan	0	nan	0	0	0	0	nan	nan	nan	nan	nan	nan	0	nan	1	nan	nan	nan	0	nan	0	nan	0	0	0	nan	nan	1	nan	0	0	nan	nan	0	nan	0	nan	0	nan	nan	nan	nan	nan	nan
COPD		0	nan	1	nan	nan	0	nan	nan	nan	nan	0	nan	0	nan	1	0	nan	0	nan	nan	nan	1	0	nan	nan	0	0	nan	0	nan	nan	nan	nan	nan	nan	0	nan	nan	nan	nan	nan	0	nan	0	0	0	0	0	0	nan	0	nan	1	0	0	nan	nan	0	nan	nan	0	nan	0	nan	1	nan	nan	nan	nan	nan	0	0	nan	nan	0	nan	0	nan	0	0	0	0	nan	nan	nan	nan	nan	nan	0	nan	1	nan	nan	nan	0	nan	0	nan	0	0	0	nan	nan	0	nan	0	0	nan	nan	0	nan	0	nan	0	nan	nan	nan	nan	nan	nan
Diabetes mellitus		0	0	1	0	nan	1	0	1	0	0	0	0	0	nan	0	0	1	0	0	0	0	1	0	0	0	9	0	1	9	0	0	0	0	1	0	0	0	1	1	0	0	0	0	0	0	0	9	0	0	1	0	nan	0	0	0	0	0	0	0	0	0	0	1	0	1	0	0	0	nan	0	0	0	0	nan	0	0	0	0	0	0	0	0	0	0	0	0	0	1	0	1	1	0	0	0	1	0	1	0	0	0	0	0	0	0	0	0	0	0	0	0	0	9	1	9	0	0	0	0	1	0
Kidney disease		0	0	0	0	nan	0	0	0	0	0	0	0	0	nan	0	0	0	0	0	0	1	0	0	0	0	0	0	0	0	0	nan	0	0	1	0	0	0	0	0	0	0	1	0	0	0	0	1	1	0	0	0	1	0	0	0	0	0	0	0	0	0	0	0	0	0	1	0	0	nan	1	0	0	0	nan	0	0	0	0	0	1	0	0	0	0	0	0	0	0	0	0	0	0	0	0	0	0	1	0	1	0	0	0	0	0	0	0	0	0	0	0	0	0	0	0	0	0	0	0	0	0
Malignancy		0	0	1	0	nan	0	0	0	0	0	0	0	0	nan	0	0	0	0	0	0	0	0	0	0	0	0	0	0	0	0	0	0	0	0	0	0	0	0	0	0	0	0	0	0	0	0	0	0	0	0	0	0	0	0	0	0	0	0	0	0	0	0	0	0	0	0	0	0	nan	0	0	0	0	nan	0	0	0	0	0	0	0	0	0	0	0	0	0	0	0	0	0	0	0	0	0	0	0	0	0	0	0	1	0	0	0	0	0	0	0	nan	9	0	0	0	0	0	0	0	0	0
Cough		0	0	0	0	1	0	0	1	0	0	0	0	1	0	0	0	0	1	0	0	1	0	0	0	0	0	0	0	0	0	0	1	0	0	0	0	0	0	1	0	0	0	1	0	0	1	0	1	0	0	0	1	0	0	0	0	1	0	0	0	0	0	0	0	1	0	0	0	1	0	1	0	0	0	0	0	0	0	0	0	1	0	0	0	1	1	1	0	0	0	1	0	0	0	0	0	0	0	0	0	0	0	1	0	0	0	0	0	0	1	0	0	0	0	0	0	0	0	0	0
Dyspnoea		0	0	1	0	1	0	1	1	0	1	0	0	0	0	1	1	1	1	1	1	1	1	0	0	0	0	0	1	0	1	1	1	0	1	1	1	0	1	1	0	1	0	1	0	0	1	0	1	0	0	0	1	1	0	1	0	1	1	0	1	0	0	1	0	0	0	1	0	1	1	1	1	0	1	0	0	1	1	1	1	0	0	1	1	1	1	0	1	1	1	1	1	0	1	0	0	1	0	0	0	0	1	1	1	1	0	0	0	0	1	1	1	1	0	0	0	1	0	0	1
Fatigue		1	1	1	0	0	1	nan	0	nan	nan	1	1	0	0	0	1	nan	1	0	1	1	1	1	0	nan	0	0	0	0	nan	1	1	0	1	nan	1	1	1	0	nan	1	1	1	0	0	1	nan	1	1	0	1	1	0	1	1	nan	1	1	0	1	0	1	0	nan	1	0	nan	1	1	1	1	0	nan	1	0	0	nan	0	0	nan	1	1	1	1	nan	1	1	0	1	1	1	1	1	1	0	0	0	1	nan	0	0	1	1	1	0	nan	1	1	1	0	0	nan	nan	1	1	0	0	0	1	1
Diarrhoea		0	0	0	0	0	0	0	0	0	0	0	0	0	0	0	0	0	0	0	0	0	0	0	0	0	0	0	0	0	0	0	0	0	1	0	0	0	0	0	0	0	0	0	0	0	0	0	0	1	0	0	0	0	0	0	0	0	0	0	0	0	0	0	0	0	0	0	0	0	0	0	0	0	0	0	0	0	0	0	0	0	0	0	0	0	0	0	0	0	0	0	0	0	0	0	0	0	0	0	0	0	0	0	0	0	0	0	0	0	0	0	1	0	0	0	0	0	0	0	0
Vomitus		0	0	0	0	0	0	0	0	0	0	0	0	0	0	0	0	0	0	0	0	0	0	0	0	0	0	0	0	0	0	0	0	0	0	0	0	0	0	0	0	0	0	0	0	0	0	0	0	0	0	0	0	0	0	0	0	0	0	0	0	0	0	0	0	0	0	0	0	0	0	0	0	0	0	0	0	0	0	0	0	0	0	0	0	0	0	0	0	0	0	0	0	0	0	0	0	0	0	0	0	0	0	0	0	0	0	0	0	0	0	0	0	0	0	1	0	0	0	0	0
Stomachache		0	0	0	0	0	0	0	0	0	0	0	0	0	0	0	1	0	0	0	0	0	0	0	0	0	0	0	0	0	0	0	0	0	1	0	0	0	0	0	0	0	0	0	0	0	0	0	0	1	0	0	0	0	0	0	0	0	0	0	0	0	0	0	0	0	0	0	0	0	0	0	0	0	0	0	0	0	0	0	0	0	0	0	0	0	0	0	0	0	0	1	0	0	0	0	0	0	0	0	0	0	0	0	1	0	0	0	0	0	0	0	0	0	0	1	0	0	0	0	0
Nausea		0	0	0	0	0	0	0	0	0	0	0	0	0	0	0	0	0	0	0	0	0	0	0	0	0	0	0	0	0	0	0	0	0	0	0	0	0	0	0	0	0	0	0	0	0	0	0	0	0	0	0	0	0	0	0	0	0	0	0	0	0	0	0	0	0	0	0	0	0	0	0	0	0	0	0	0	0	0	0	0	0	0	0	0	0	0	0	0	0	0	0	0	0	0	0	0	0	0	0	0	0	0	0	0	0	0	0	0	0	0	0	0	0	0	1	0	0	0	0	0
Headache		0	0	0	0	0	0	0	0	0	0	0	0	0	0	1	0	0	1	0	0	0	0	0	0	0	0	0	0	0	0	0	0	0	0	1	0	0	0	0	0	0	1	0	0	0	0	0	0	0	0	1	0	0	0	0	0	1	0	0	0	0	0	0	0	0	0	0	0	0	1	0	1	0	0	0	0	0	0	0	1	0	0	0	0	0	0	0	0	0	0	1	0	0	0	0	0	0	0	0	0	0	0	0	0	0	0	0	0	0	0	0	0	0	0	0	0	0	0	0	1
Chest pain		0	0	0	0	0	0	0	0	0	0	0	0	0	0	0	0	0	0	0	0	0	0	0	0	0	0	0	0	0	0	0	0	0	0	0	0	0	0	0	0	1	0	1	0	0	0	0	1	0	0	0	0	0	0	0	0	0	0	0	0	0	0	0	0	0	0	0	0	1	0	0	0	0	0	0	0	0	0	0	0	0	0	1	0	0	0	0	0	0	0	1	0	0	1	0	0	1	0	0	0	0	0	1	0	0	0	0	0	0	0	0	1	0	0	1	0	0	0	0	1
Fear		0	nan	0	0	1	0	0	0	0	0	0	0	0	0	0	0	1	0	0	nan	0	0	0	0	0	0	0	0	0	0	1	0	0	0	0	0	0	0	nan	nan	0	0	0	0	0	1	0	0	nan	0	0	0	nan	0	0	0	0	0	0	0	0	0	0	nan	0	0	0	0	0	0	0	0	0	0	0	0	1	0	0	1	0	0	0	0	nan	0	0	0	0	0	0	0	0	0	0	nan	0	0	0	0	0	0	0	0	0	0	0	0	1	0	0	0	0	0	0	0	0	0	0	1
Panic		0	nan	0	0	0	0	0	0	0	0	0	0	0	0	0	0	1	0	0	nan	0	0	0	0	0	0	0	0	0	0	0	0	0	0	0	0	0	0	nan	nan	0	0	0	0	0	0	0	0	nan	0	0	0	nan	0	0	0	0	0	0	0	0	0	0	nan	0	0	0	0	0	0	0	0	0	0	0	0	1	0	0	0	0	0	0	0	nan	1	0	0	0	0	0	0	1	0	0	nan	0	0	0	0	0	0	0	0	0	0	0	0	0	0	0	0	0	0	0	0	0	0	0	0
Major depression		0	nan	0	0	0	0	0	0	0	0	0	0	0	0	0	0	1	0	0	nan	0	0	0	0	0	0	0	0	0	0	1	0	0	0	0	1	0	0	0	nan	0	0	0	0	0	1	0	0	nan	0	0	1	nan	0	0	0	0	0	0	0	0	1	0	nan	0	0	0	0	1	0	0	0	0	0	0	0	1	0	0	0	0	0	0	0	nan	0	0	0	0	0	0	0	0	0	0	nan	0	0	1	0	0	0	0	0	0	0	0	0	1	0	0	0	0	0	1	0	0	0	0	1
Other Symptoms		0	0	0	0	0	0	1	0	0	0	0	0	0	0	0	0	0	1	0	0	0	0	0	0	0	0	1	0	0	0	0	0	0	0	0	0	0	0	0	0	0	1	0	1	0	0	0	0	0	0	0	0	0	0	1	0	0	1	0	0	0	1	0	0	1	0	0	0	0	0	0	0	0	0	0	0	0	0	0	1	1	0	0	0	0	1	0	0	0	0	0	0	1	0	1	0	0	0	0	0	1	0	0	0	0	0	1	0	0	0	0	0	0	0	0	0	0	1	0	0
GI-Score		0	0	0	0	0	0	0	0	0	0	0	0	0	0	0	0	0	0	0	0	0	0	0	0	0	0	0	0	0	0	0	0	0	1	0	0	0	0	0	0	0	0	0	0	0	0	0	0	1	0	0	0	0	0	0	0	0	0	0	0	0	0	0	0	0	0	0	0	0	0	0	0	0	0	0	0	0	0	0	0	0	0	0	0	0	0	0	0	0	0	0	0	0	0	0	0	0	0	0	0	0	0	0	0	0	0	0	0	0	0	0	0	0	0	1	0	0	0	0	0
Psycho_Score		0	0	0	0	0	0	0	0	0	0	0	0	0	0	0	0	1	0	0	0	0	0	0	0	0	0	0	0	0	0	1	0	0	0	0	0	0	0	0	0	0	0	0	0	0	1	0	0	0	0	0	0	0	0	0	0	0	0	0	0	0	0	0	0	0	0	0	0	0	0	0	0	0	0	0	0	1	0	0	0	0	0	0	0	0	0	0	0	0	0	0	0	0	0	0	0	0	0	0	0	0	0	0	0	0	0	0	0	1	0	0	0	0	0	0	0	0	0	0	1
Protein.Group	Genes
A0A075B6H9	IGLV4-69	11.3558	11.7121	10.6388	11.5668	11.9417	11.4092	10.8028	11.8452	10.936	12.1214	12.3311	12.6641	11.4834	13.1999	11.8167	12.9174	11.8358	11.6939	11.8615	11.812	12.9386	11.8196	11.8101	11.856	11.8224	10.7525	12.0357	12.3224	11.2926	10.6702	9.9742	12.534	11.6061	11.7267	10.6968	11.7362	10.6149	10.4946	11.2027	12.8471	11.6933	11.9104	12.6496	11.3751	12.4496	14.4184	10.0571	11.7671	11.8586	11.6186	10.2594	12.1502	11.4498	11.6454	11.1341	11.6632	12.578	11.6722	11.0774	12.0986	13.306	12.6045	12.08	12.0731	12.5278	12.2678	11.506	11.8356	12.2098	11.403	12.0029	11.3047	12.0108	11.9856	11.3595	11.0848	12.1532	11.9605	12.6346	12.1413	11.7374	12.1563	11.967	11.4444	11.4382	12.033	12.5936	10.7343	10.8333	11.4775	12.235	11.7006	11.4194	12.9197	10.831	10.7671	11.8869	12.6697	13.3779	11.6008	10.9591	12.85	11.082	11.3844	12.2345	12.2225	11.2763	11.9179	12.1986	11.9234	12.1576	12.0881	11.4992	11.5948	11.4836	12.0419	11.1283	12.933	13.1332	12.5034
A0A075B6I0	IGLV8-61	12.1678	13.7647	12.8472	13.4828	12.6971	13.1804	13.4233	12.1648	13.1747	15.1224	12.8648	14.3768	12.3412	14.304	14.1213	13.5974	14.4081	14.3468	13.604	13.87	13.4521	11.9639	11.5021	13.0974	12.76	13.5334	14.3745	14.0712	13.1583	13.1328	13.0869	14.623	13.1202	14.1458	12.5702	12.7091	13.573	12.9258	14.3441	13.1198	12.9255	13.8877	13.4736	13.835	14.5004	13.217	13.7843	13.3756	13.9111	13.8267	13.3824	13.2227	13.3151	13.6717	14.0889	12.284	14.0631	13.8478	12.9767	14.0015	13.1863	13.1277	13.5386	13.1729	13.0665	13.9132	13.8038	13.3046	13.7651	14.2936	13.9671	12.7942	13.4996	12.9763	12.4806	13.8589	15.8185	13.944	14.0411	13.6328	12.5391	13.4061	12.7226	14.1377	11.7475	14.052	15.504	12.112	12.3317	13.0095	13.7855	13.6778	14.0103	13.27	13.7482	13.1709	12.7774	15.3662	14.4269	14.4672	12.4935	14.4299	12.1275	13.585	13.4662	15.1488	11.7853	12.37	14.0088	12.9782	13.3668	13.2777	12.617	13.6314	13.9759	13.3265	14.1844	15.0692	15.1799	14.0184
A0A075B6J9	IGLV2-18	10.2499	12.5542	11.0718	11.5971	12.2967	11.6743	12.0653	12.2823	11.34	12.7471	11.5607	12.2935	11.5861	11.8726	11.3707	12.219	11.7275	12.7803	11.7982	11.8189	11.4527	13.1688	11.146	12.2194	12.4496	11.3442	12.3364	12.0486	12.2879	11.7363	12.1727	12.8132	12.2965	11.8274	11.8548	13.2132	11.5454	12.6403	12.2394	11.6511	10.7763	12.6715	12.3869	11.2276	11.9785	12.9916	12.103	12.1689	12.1577	12.7679	11.6741	12.3166	12.1241	12.0394	12.1006	12.0819	12.3804	12.3243	11.4235	12.1164	12.2449	11.4419	12.0616	11.2533	11.7722	12.981	11.8529	12.8016	11.3032	11.074	11.8138	11.9963	12.01	12.2859	11.8821	12.5439	12.2407	12.2419	13.2998	12.3059	12.3254	12.2233	12.2082	11.7116	12.0349	12.0762	13.2182	11.5025	12.176	11.0024	10.8779	11.8567	12.4283	12.596	12.1793	11.5049	12.4888	12.6343	12.0837	12.145	11.883	12.9481	12.125	12.1393	11.9843	13.0171	12.1748	11.7875	11.7724	11.7653	12.0732	12.7183	11.7155	11.9553	12.0541	12.6967	11.8048	12.5357	12.127	13.7272
A0A075B6K0	IGLV3-16	9.55083	9.99906	10.0197	9.90022	14.1885	9.87684	10.0143	9.34301	9.98353	10.9531	10.1376	10.0575	9.8819	10.0607	10.1649	10.5593	12.0195	9.06402	9.75848	10.5934	9.88228	10.3534	9.93834	9.80911	10.0018	9.54221	9.95263	9.9057	9.58419	9.70445	9.7328	9.77243	10.0646	9.77035	8.85623	9.94852	9.8342	9.34145	9.90076	9.46893	9.63095	10.3578	9.66097	10.2518	10.1045	10.2807	10.0364	9.99647	10.0928	10.046	10.1428	9.75506	10.1467	10.0458	9.52516	10.0147	9.68705	9.88157	9.93698	10.2278	10.1252	9.9039	10.0719	9.71685	9.80815	10.0337	9.90761	9.86583	10.0786	9.87121	10.0253	10.5233	9.99811	10.5876	10.1053	11.1342	10.1112	9.84202	9.24484	10.1665	9.86311	10.0971	10.0131	10.0626	9.62476	10.826	10.5187	9.59675	11.5243	10.1501	10.5563	10.1997	10.1865	10.1224	10.7423	10.4823	9.811	10.2238	10.04	10.2043	9.80023	9.40954	9.38196	9.71987	9.7346	11.2468	10.1671	9.49654	9.96009	9.32112	9.8053	9.68083	9.96583	10.0613	10.1155	9.77996	9.66919	10.1822	10.7596	10.2366
A0A075B6K4	IGLV3-10	14.8152	14.7919	14.7387	14.6294	14.8451	14.5543	15.1875	15.0967	14.9295	14.5938	14.8958	14.5814	14.6871	14.6327	14.7614	14.5048	14.5514	14.5911	14.7536	14.5662	14.8927	14.8778	14.7304	14.4474	14.548	14.5792	14.6654	14.8438	14.6512	14.8017	14.8309	14.7737	14.6487	14.8082	14.7852	14.7968	14.7803	14.8662	14.4275	14.6812	14.9402	14.4946	14.5631	14.8213	14.7457	14.5703	14.8311	14.7015	14.7315	14.9479	14.7066	14.7892	14.9676	14.7208	15.0556	14.6067	14.6045	14.3451	14.3098	14.9147	14.812	14.4636	14.2812	14.7017	14.3385	14.8419	14.9406	14.3945	14.6176	14.5006	14.4247	14.7652	14.8742	14.5257	14.5772	14.9949	14.7507	14.8509	14.5947	14.9429	14.9002	14.8916	14.6604	14.1791	14.2861	14.8382	14.3089	14.9786	14.8872	14.5758	14.2478	14.6399	14.7266	14.3393	14.5257	14.7638	14.7398	14.8552	14.3927	14.419	14.9211	14.5755	14.616	14.4728	14.5679	14.7763	14.5885	14.7555	14.7641	14.4959	14.7929	14.9777	14.6134	14.631	14.8287	14.3874	14.5993	14.6014	14.6189	14.8919
A0A075B6K5	IGLV3-9	9.02925	9.36018	9.16466	9.26264	9.37264	9.0827	9.10808	8.88217	9.39243	9.64157	9.54351	9.47387	9.36026	9.40069	7.47701	9.16899	9.4158	8.87455	8.29634	8.46548	8.4143	8.01122	9.67562	9.51074	9.59693	9.50977	9.39526	9.49892	8.86263	9.26003	9.347	8.86813	9.42226	8.63446	7.89663	8.54651	9.42588	7.92727	10.8529	9.42901	9.20032	9.99265	9.6383	9.5595	8.3403	8.78594	9.2652	9.33025	9.90837	9.78186	9.14966	9.51977	9.10412	9.50301	8.75254	9.96908	9.69646	9.11886	8.69993	9.97418	10.3759	9.57091	9.61957	9.39884	9.58909	9.42252	9.43484	9.26533	7.50238	9.51794	9.35393	10.0426	9.67581	10.0632	9.27097	9.96921	8.88444	9.34235	9.64132	9.58276	9.14352	9.23221	9.29712	9.86466	9.24288	9.66689	9.61063	8.24085	9.75673	9.38202	9.45089	9.23858	9.42198	9.84199	9.75364	8.7812	9.71911	9.84773	9.64958	9.9617	8.08261	8.98659	8.99503	9.43202	9.49204	9.56411	9.14903	9.23803	8.07893	8.99508	9.04424	9.66835	9.34134	9.84153	9.11227	9.68223	9.67575	9.84593	9.50431	9.26125
A0A075B6Q5	IGHV3-64	10.2746	10.6461	11.7626	12.22	10.6687	11.3405	11.9276	12.2416	11.0089	11.6541	11.6778	11.6476	10.1447	12.267	10.8579	10.8887	10.1309	12.2866	10.9105	11.5149	9.97318	10.4293	11.6766	10.1715	11.339	11.1791	11.0196	11.1182	11.1657	10.2397	12.2827	12.7565	11.4248	11.7456	10.8799	11.6316	10.5045	11.9986	11.6401	11.5217	11.2279	12.0135	12.5436	11.7177	11.3807	12.0533	11.0246	11.6685	11.857	12.1937	10.4222	10.4867	11.8692	11.8464	10.3144	11.668	10.1984	11.591	10.8923	11.6979	10.4913	11.3901	11.5464	10.8559	11.5493	12.4393	11.9483	10.798	10.7039	12.3994	10.2853	11.604	11.6453	8.61394	11.4377	11.6416	12.2912	11.5508	10.0758	11.4315	10.7235	11.4109	10.0207	11.5771	11.3643	11.8417	12.6051	11.5005	11.4467	11.147	11.8559	11.2389	12.213	10.6138	12.4993	11.3958	10.9219	10.7691	10.8602	10.9479	11.3604	11.7693	11.7831	9.86945	12.2716	10.4854	10.0936	10.0473	12.0976	10.6721	7.73152	11.5598	11.0181	11.0678	12.0762	9.8351	10.1434	11.8136	10.5823	10.4457
A0A075B6R2	IGHV4-4	11.3483	10.9311	11.6284	11.5318	11.7391	12.1655	10.8524	11.8315	11.2972	11.2326	11.7929	12.1434	10.9648	12.3713	11.604	9.57692	11.3316	10.9254	11.1136	9.82369	9.92965	13.634	10.8372	10.6455	9.76469	10.1768	11.5753	11.6799	11.3109	10.9873	11.4167	11.8202	12.3471	10.228	10.7249	11.4645	12.0517	11.1824	11.7794	12.4272	10.4858	11.1381	11.9684	10.7834	7.39158	12.0667	10.732	11.6586	11.6785	10.9249	10.3583	8.00729	11.0196	12.8514	9.53829	10.8899	10.8338	11.9849	10.6011	9.42227	11.0143	12.182	11.1634	10.4126	11.2528	11.342	12.3219	11.3349	10.9933	10.5558	8.66652	10.7292	10.4358	10.9703	11.2828	10.5941	10.9636	11.1032	10.9639	11.1247	9.37975	11.5595	10.6694	11.8101	10.6232	10.907	10.3333	12.0238	11.8722	10.0212	8.55886	10.0471	12.3146	11.1012	12.5031	10.6969	11.0456	11.6524	10.9294	9.495	7.99087	11.6746	11.3867	11.1508	8.8139	11.874	11.293	11.0213	11.5185	12.4861	10.1744	11.8285	11.5794	12.2158	12.2552	11.1052	11.7274	12.5991	12.8261	9.69181
A0A087WSX0	IGLV5-45	14.1164	10.0066	11.1182	11.1094	11.5126	10.8907	11.0822	10.6029	10.6818	12.1435	10.8911	9.40982	5.69418	11.1858	11.4329	10.9618	10.9663	11.5584	10.0487	10.8652	11.1342	11.3364	11.0653	10.2963	10.4356	12.3332	10.9509	10.6224	10.7561	10.1103	10.7478	11.0251	10.794	11.4929	10.239	10.8551	9.72763	10.5053	10.274	10.721	10.2393	11.0906	9.92598	10.7054	10.0157	10.4365	10.7642	10.804	11.213	10.5917	10.9114	10.5795	10.3575	10.8079	10.7284	10.9767	11.0054	11.1866	10.8881	11.261	11.2338	10.094	10.8349	10.3469	11.0754	10.7387	11.2678	9.90728	10.3923	10.5244	1.79147	10.7686	10.4449	10.6334	10.7116	11.5309	10.7086	6.12803	11.0308	9.00926	9.14371	10.4823	11.104	11.0923	9.86056	10.5184	10.8477	10.3704	10.9083	10.6244	10.5917	10.925	10.8089	10.2768	11.4086	10.8265	10.0566	9.85091	11.0759	10.6379	10.765	10.3155	10.1011	9.77955	10.8593	10.9775	10.9804	9.36192	10.9014	10.5432	10.7864	10.5943	10.2781	10.6349	10.9388	10.9357	10.7047	11.3694	10.4086	10.7554
A0A087WSY4	IGHV4-30-2	11.1612	10.7073	10.731	11.1701	11.0735	10.7641	11.0582	11.747	10.952	10.9095	11.855	12.1569	11.9986	11.6611	11.0471	12.302	11.948	11.5907	10.1158	10.9205	11.6423	11.098	11.0558	11.777	11.1498	11.4173	11.446	10.6869	11.4359	11.153	12.006	12.5527	11.6169	12.0209	10.7462	11.1426	12.4409	11.4015	11.9619	11.6437	11.1471	11.7354	11.6431	11.1008	11.5436	11.5383	11.3082	11.4171	10.075	12.6891	11.418	11.6472	10.5342	11.5349	10.9736	10.9367	11.3186	11.5014	12.4789	11.5674	11.3242	11.9076	11.1504	10.9107	11.6553	12.8216	11.0305	11.1681	11.374	10.9188	11.693	11.417	11.0066	12.0974	11.2972	12.4918	11.4793	11.1819	11.3231	11.5229	9.94794	11.4139	11.8089	11.5248	11.0392	11.4198	11.7312	12.1743	12.5189	12.0465	11.6977	11.547	11.5571	11.717	12.7639	11.5517	11.1473	11.9491	11.6502	11.229	9.86329	12.0814	10.2769	11.019	11.2624	11.3386	11.505	11.305	11.6734	11.4008	11.8587	11.5638	11.3806	11.3461	11.4161	11.5639	12.8425	11.5511	11.2973	11.7355
A0A0A0MS14	IGHV1-45	9.2688	10.4134	10.4313	10.8678	10.359	9.36402	10.253	9.787	10.2364	10.3618	10.6127	10.301	9.8985	10.2991	10.2364	10.84	10.0763	10.6314	10.0093	10.1488	11.026	10.2494	9.78624	9.83075	9.90664	9.43893	10.0784	9.39744	9.90895	9.80175	9.82947	10.8563	10.5955	10.4768	9.179	9.68518	9.72283	12.5522	9.71017	9.5527	9.20679	10.0246	10.5339	10.0634	9.39868	9.75809	9.35732	9.41292	10.3053	10.77	9.07227	9.78655	9.96949	10.2423	9.87039	10.1238	10.7622	7.23411	10.453	10.6242	9.83457	10.1301	10.2887	9.76235	9.22777	9.95611	10.2933	9.41885	10.1439	9.83418	10.0245	10.2666	10.0274	10.4459	9.84189	10.2471	10.1575	9.75258	8.27534	10.6848	10.34	9.50912	9.44743	9.92969	7.791	10.2481	10.6475	9.79134	10.0994	10.2202	10.432	10.235	10.0897	9.71547	9.26353	10.0669	10.4237	10.4477	10.6501	10.4589	9.42099	10.2297	8.94168	9.81366	10.1915	10.3371	10.2033	9.89884	11.2826	10.2099	8.17719	9.75544	10.4253	9.85103	10.1368	9.55883	10.3881	10.5239	9.62044	10.1687
A0A0A0MS15	IGHV3-49	12.9368	14.5308	14.8743	14.1556	15.4418	14.6128	14.0117	14.2667	14.8379	13.6012	14.6719	15.4929	13.3298	15.0691	14.3252	15.1978	14.2148	14.289	14.022	13.5228	14.605	12.5756	14.9041	14.4973	13.6885	13.4163	14.3061	13.8418	14.2009	13.7993	13.5898	13.7547	14.3348	13.6913	13.6154	13.5909	13.8826	14.1142	13.6515	14.4861	14.566	14.6031	14.5062	14.6463	14.4481	15.1066	13.7739	15.2442	15.0977	14.7984	13.8458	15.2023	14.4693	14.7027	12.9375	14.1708	14.3673	14.468	15.6088	15.2546	15.4121	14.4446	14.7906	12.8843	15.1709	14.6976	14.4453	13.1607	12.1108	13.9928	14.1662	12.9011	14.6096	15.4104	14.0914	14.9435	13.5233	14.5675	14.3496	15.4383	12.5843	14.5996	14.0726	14.154	14.0965	13.6874	17.0185	14.008	13.6688	14.3379	14.283	13.6764	15.313	15.6348	13.3104	12.5586	13.4549	15.2959	13.2048	14.7738	13.4755	14.6102	13.3293	14.4593	14.7722	15.6401	14.9911	14.694	14.7407	13.3446	14.0006	14.0003	12.9991	14.4451	15.4719	14.834	14.6246	14.7629	14.1811	14.3911
A0A0B4J1U7	IGHV6-1	15.5575	14.4892	14.7143	14.42	15.0151	15.0991	15.9393	14.8773	14.5183	15.645	15.9511	16.2369	14.4154	16.5478	14.4454	15.7024	14.4183	15.1001	14.0067	14.4233	14.9184	14.5268	14.5984	14.4322	14.8739	14.3953	15.2229	14.8333	15.5141	14.9133	14.007	15.6399	15.2501	14.81	14.0386	14.2964	15.2914	13.9189	15.2992	15.6261	14.6782	15.3487	15.4063	13.9935	14.8927	15.6605	14.7163	14.3746	15.2065	14.8281	14.612	14.6155	13.6316	15.4272	13.5024	14.6659	15.2727	15.3832	14.8224	15.4611	15.5267	15.1949	14.6809	15.9011	15.7543	15.8593	13.8891	15.044	15.0515	15.4596	14.5778	14.9031	14.3096	15.2568	15.1949	15.0879	16.2769	14.6413	15.4058	15.0132	13.9342	14.28	15.0847	14.7945	14.7552	15.175	15.7612	14.8916	14.7471	15.4091	15.2097	14.9979	13.867	16.1642	14.7281	14.7599	15.2968	16.0195	14.436	14.5781	14.1519	15.8403	14.0753	14.334	13.6862	15.5957	16.1522	15.5486	15.2303	14.6107	14.6021	15.109	14.6367	15.0523	15.5933	15.1605	15.4304	15.0493	15.4416	16.1735
A0A0B4J1V0	IGHV3-15	11.9252	11.6404	11.8098	11.8436	12.0567	12.1819	12.8322	12.3423	12.1238	12.9105	13.1081	12.8875	11.7304	13.3248	11.9574	13.401	11.9799	12.6125	11.8298	12.1202	11.7443	11.5584	12.2479	12.2081	12.9792	11.8841	12.7317	12.3978	11.7013	12.0543	12.3021	12.5346	13.3187	12.1942	11.9922	11.819	12.7032	12.2614	12.4214	12.4391	11.9269	12.2926	13.2468	11.536	12.0692	12.4485	12.3945	11.4318	12.3567	12.5058	12.604	12.0454	11.1851	12.6262	12.2194	12.4812	12.5199	12.1521	11.5732	12.875	12.0195	12.3854	12.5597	11.8141	12.501	13.9203	12.6787	12.5189	11.8711	11.977	11.8672	12.1551	12.5811	12.7813	11.9147	12.9055	12.1457	12.1055	12.6101	12.437	12.3315	11.8569	12.6957	12.7088	11.8693	12.6378	13.6336	11.7184	12.3401	12.6512	12.5953	12.1974	12.7469	12.39	12.1426	12.2349	12.4326	13.3691	12.0635	12.4259	11.6533	13.451	12.0624	11.8567	11.6034	13.0205	13.3227	12.3122	13.0464	11.4588	12.468	12.6443	11.9508	12.379	12.0969	12.4483	11.8509	13.026	11.9789	12.9826
A0A0B4J1V2	IGHV2-26	11.0003	11.8744	12.5588	12.1164	12.8095	13.511	12.1001	13.2469	12.4181	11.6823	13.8227	12.5643	11.972	12.2314	11.844	12.7086	12.3915	13.3071	11.6134	12.2269	12.3998	11.1444	12.1952	11.1628	13.6932	11.2019	12.4851	12.8352	12.3572	10.1773	11.9977	14.0572	12.6784	11.2358	11.033	11.9675	13.1562	12.3455	13.1057	12.8427	12.1081	12.0563	13.2417	12.5478	12.3963	11.1699	10.6705	12.525	12.7259	12.7917	12.2101	13.3733	11.3653	14.5402	11.0499	11.81	12.1534	12.1242	13.3877	13.2085	14.0208	11.6005	11.7238	13.972	12.7765	12.6528	11.8143	11.6901	12.4527	12.0224	12.0627	12.1865	12.7487	13.8583	13.4344	13.269	12.3635	12.3365	12.6532	11.0359	12.1108	12.5245	12.0639	12.5233	11.7428	12.3194	11.8917	13.0872	13.2906	14.1853	12.3821	11.9664	12.4754	13.9168	12.607	12.3171	12.4587	13.9051	14.1106	12.4504	12.7236	12.3836	11.8173	12.1541	13.6974	13.5153	12.0566	12.4441	12.088	11.981	11.0262	12.4557	11.7707	13.2278	12.7652	13.18	14.0612	13.8987	13.7603	12.0753
A0A0B4J1X5	IGHV3-74	15.784	15.6118	16.3554	16.3235	17.0515	16.0606	16.8827	16.0706	15.8513	17.2772	16.7632	16.867	15.6618	16.9306	16.1094	17.2978	17.0982	16.8203	16.4045	15.4034	16.176	15.1895	15.7542	16.1583	16.1311	15.4105	15.9656	15.7856	16.2395	15.1757	16.0498	16.9702	16.0911	16.0726	15.5382	15.9182	16.6168	15.4871	16.0066	15.7966	15.1473	16.4158	16.4739	16.1741	15.8927	16.7664	15.7819	15.8294	16.4569	16.3853	15.1566	16.4342	16.2699	16.6077	15.6183	15.5922	16.2368	15.8408	16.3261	16.9934	16.6123	15.4604	16.3676	14.8503	15.9416	16.8729	16.4333	15.7811	14.2268	15.6647	15.7151	14.8789	16.5314	15.831	16.3043	16.4943	16.5289	16.413	15.8788	15.9192	15.4218	15.5406	16.1073	16.1095	15.3488	15.8473	16.321	15.5961	15.2407	15.9802	15.7969	15.6504	16.1849	16.3818	16.3789	15.8951	16.5249	16.49	15.2983	15.8447	15.8029	16.8226	16.5449	15.7822	15.7845	17.1517	16.6107	16.556	16.5334	16.281	16.2081	15.6058	16.5922	16.0853	17.5682	16.0296	16.9568	16.2433	14.9668	16.6583
A0A0B4J1X8	IGHV3-43	10.0732	10.4338	10.5755	10.4898	10.4168	10.215	11.3496	9.99149	10.532	12.1408	10.2887	10.4082	10.4439	11.4503	10.4346	10.7943	10.8459	10.7329	10.6969	10.2643	10.8727	11.4773	11.1179	10.209	10.2879	12.0064	10.113	9.96391	10.1245	10.1195	10.2911	10.7945	10.0721	10.7825	10.6563	10.4021	11.1585	9.80362	10.3516	9.65415	10.2826	10.9299	9.62114	11.0102	8.09121	9.97078	10.5787	10.3877	10.0175	10.0979	10.6311	11.378	10.4944	10.3455	9.54296	11.2602	10.8113	9.36738	11.2494	12.2285	11.5355	10.1335	9.93241	9.80435	10.375	12.0785	8.15811	10.1929	10.8799	10.1397	10.0887	10.8298	11.1864	10.4854	10.6817	10.5794	11.8161	11.3623	9.50646	10.4625	10.3892	12.0557	10.6703	10.142	10.4097	10.522	10.6432	10.6918	10.9422	10.1317	11.1364	10.5882	10.1784	11.2976	11.4423	9.92106	10.5567	10.8493	10.4263	10.6622	9.80221	9.89251	10.4619	10.4347	10.3453	11.0293	11.1017	9.76027	11.9023	10.8905	10.7442	10.0072	10.1574	10.0926	10.3553	10.1621	9.93204	10.3864	11.0578	10.5097
A0A0B4J1Y8	IGLV9-49	9.41966	10.6654	7.76724	10.5867	6.52852	10.2137	8.92642	7.54702	11.0227	8.76839	10.5367	9.28633	10.3994	9.63908	10.0794	11.2287	10.1071	6.31139	9.57668	10.3866	10.0749	7.59331	10.5883	9.49297	11.2442	10.166	9.98782	10.0942	9.91505	9.3867	9.87866	9.62518	9.51097	10.5184	10.208	10.0473	7.95503	9.52674	11.2208	10.1997	8.03022	7.55546	9.44353	11.1625	10.7521	9.72021	10.1429	9.74791	10.6067	9.70364	9.8481	9.53984	9.97547	9.67552	9.50396	10.0003	10.5679	11.2228	10.5164	11.1879	10.2019	4.62428	5.90859	10.3681	9.57035	9.61961	9.52919	6.26878	10.8324	10.543	8.84567	10.2665	10.2535	10.1504	9.80079	9.97973	11.2797	8.92373	10.2768	10.3804	9.54687	9.50519	10.0346	10.1094	10.0554	7.76475	10.0831	9.59703	10.1325	9.77261	10.1026	10.3276	9.99193	9.80351	10.4203	9.98505	9.98984	10.2983	10.5606	10.5254	9.57283	10.1344	10.469	10.6758	9.70907	6.03269	9.81235	9.70843	9.5688	11.1808	9.18559	7.92645	9.33067	10.4642	9.47208	10.0361	10.7598	9.97128	9.86411	10.027
A0A0B4J1Y9	IGHV3-72	12.8065	13.6334	13.5911	14.0126	13.9684	13.4985	13.8246	14.1957	13.5093	13.6957	13.9837	13.5574	13.4997	14.3626	12.655	13.4305	13.9918	14.1101	13.6021	13.5496	13.7348	12.084	13.4063	13.5244	13.3641	12.3993	13.054	13.4516	13.8902	12.6819	14.5103	14.2815	13.4976	13.5318	13.5835	13.7233	13.6744	13.4921	13.6416	13.397	13.4778	13.9898	14.3658	13.3698	13.3709	14.3824	13.0817	13.3167	13.912	13.9213	12.5132	11.7653	13.8492	14.1152	12.7181	13.4822	13.8173	14.3199	13.6214	14.1252	13.926	13.7506	13.2194	11.8275	13.8669	14.4641	13.4152	12.9398	12.9848	12.7837	12.6389	13.9029	13.7635	13.7707	13.3432	13.8124	14.5758	14.3498	12.5052	13.1712	13.1015	13.6901	13.4445	13.8219	13.4164	13.7471	14.662	13.192	12.8377	13.3501	14.0064	13.8647	14.2973	13.5821	14.6082	13.3177	13.708	13.9634	13.2855	13.6332	13.204	14.1022	12.641	13.5479	13.9003	13.668	14.4361	13.7207	14.2176	12.9811	13.5515	13.3004	13.4452	13.4285	14.1876	14.251	13.9785	14.1045	13.7177	13.8034
A0A0B4J2H0	IGHV1-69D	9.56903	11.1835	11.1079	11.2082	12.1424	10.8448	12.453	11.6194	10.9657	11.2601	11.5919	10.972	9.61629	10.6556	11.2108	11.797	10.8648	10.8902	9.94775	11.4152	11.0367	10.816	11.0259	10.7185	11.475	10.7739	10.5521	11.234	11.007	10.7366	10.7088	11.7713	10.2535	10.0112	10.7828	10.9505	11.18	10.7243	10.1927	11.4355	10.8628	11.4862	12.034	10.1449	11.6236	11.4228	11.2821	11.0109	10.8261	11.1281	10.6624	10.4195	10.6174	11.2978	10.8131	11.2028	11.5156	11.5122	11.0262	11.5522	12.4019	11.3524	11.1294	11.1291	11.6887	12.1406	11.4251	9.66059	12.1412	10.8844	11.2923	11.2793	11.7309	11.1639	11.1073	11.9524	11.622	11.0262	11.6526	9.85021	10.9644	11.1299	11.6702	10.188	10.3326	11.2753	11.0294	11.0348	11.4758	11.7697	11.4117	11.4227	11.4288	11.6493	11.953	11.385	11.1484	11.9096	11.2659	10.7308	11.0588	10.8212	10.6282	11.0461	11.4582	11.1318	11.7759	10.8254	11.9207	11.3555	11.6376	11.1923	10.9849	11.259	11.274	10.8951	11.5998	11.2112	10.6361	11.6252
A0A0C4DH25	IGKV3D-20	13.736	14.3656	14.1291	14.2669	14.6606	14.7297	15.0672	13.8929	15.0221	15.359	14.9741	15.469	14.5169	15.4318	14.8802	15.4809	15.0706	14.4752	13.9732	14.0804	15.1658	13.551	15.4074	14.4258	15.1219	14.3966	14.5112	15.0149	14.8528	14.5969	15.0008	15.8161	15.0189	14.2955	13.8573	14.3091	14.8395	13.9255	15.2968	14.5867	14.3747	14.7607	15.7965	14.5436	14.6617	15.2492	14.2933	14.9631	14.4428	14.8886	15.4079	15.1611	14.337	15.118	13.6723	14.9768	14.8689	15.2819	14.7462	15.0544	15.2507	14.8537	14.3471	14.154	15.366	15.3878	14.8103	13.8205	14.0979	13.6716	14.4827	14.1631	14.8323	14.9511	14.4436	15.4286	15.3195	15.0376	13.4987	15.126	14.3774	15.0918	15.3204	15.7222	14.0832	14.3894	15.1144	14.1373	15.0083	14.7817	15.4427	15.0395	15.6967	15.2457	16.0956	14.741	14.8247	15.7619	14.8282	13.9771	13.3337	16.1342	13.9172	15.2407	14.3367	15.492	15.8631	14.8949	15.4322	14.4874	14.968	13.7296	14.2587	14.7116	15.6496	15.1863	14.9969	15.2753	14.9783	15.2202
A0A0C4DH29	IGHV1-3	12.7618	12.6867	12.571	12.8943	12.9492	12.9047	12.9305	12.2653	12.7702	12.9075	12.0979	12.8305	13.4473	13.0871	12.8619	12.7143	14.0613	13.0327	12.5643	12.4034	12.7857	13.1744	12.7201	13.3601	13.4397	12.7216	12.7436	12.0828	12.6786	13.3009	13.2155	13.1498	13.0043	13.0411	13.4102	13.2269	13.1949	13.3994	12.3823	12.5883	13.0975	12.7376	12.6903	13.0864	12.4634	12.1923	12.3375	13.0554	13.8261	12.1334	13.6282	12.973	12.9078	12.5972	12.8372	12.7809	13.1374	12.9271	13.4102	12.6675	12.8195	12.0753	13.2147	12.8628	13.3477	11.9629	13.3654	12.7035	13.6296	12.788	12.8908	12.6544	12.9834	12.6875	12.044	13.4248	13.1669	13.0028	13.0232	12.619	12.3672	12.6552	12.7664	12.1961	12.529	13.4378	12.1479	11.792	13.0534	12.8913	12.7323	12.8613	11.8671	12.3641	12.8484	12.869	11.7727	12.2079	12.5588	12.3967	13.2026	12.5148	12.2045	13.3642	12.2926	13.0719	12.6261	13.0578	12.9909	12.8489	12.5367	12.3873	12.9151	12.4418	12.9477	12.9973	12.8539	12.6647	12.0435	13.0613
A0A0C4DH31	IGHV1-18	9.11526	9.61671	9.36055	7.81247	9.50857	9.32625	9.97603	10.4987	4.05827	9.65072	9.46469	9.68102	9.44568	9.50127	8.66035	11.6677	10.4256	11.3224	9.10746	9.01263	9.17608	9.69074	9.27242	10.0117	10.1004	9.42537	9.43162	8.99444	10.143	9.32982	10.5965	9.84197	9.28643	8.77333	9.11407	9.3371	9.42562	9.92109	10.0535	8.12952	9.24461	5.2057	10.0089	8.84408	9.07513	9.7664	9.92409	8.85275	9.6396	9.96828	9.889	10.2481	9.06683	9.61156	2.01051	9.80669	5.77642	9.54189	8.91951	1.81004	9.92653	9.4709	9.583	9.61915	10.7432	9.98753	9.82505	8.49229	10.3015	9.61271	9.44051	9.14675	9.82047	10.2817	9.40778	11.3444	9.2284	10.002	9.70745	10.1462	8.09071	9.40705	9.69501	9.89655	8.92753	5.91577	10.0429	7.67519	10.8078	8.95487	9.73053	9.72623	9.95242	10.1418	10.7882	9.78707	9.58828	9.6986	9.7796	10.2135	8.88129	10.0357	9.21131	10.7299	6.20522	10.668	9.35958	9.37502	9.3786	9.54345	9.17085	9.24135	9.76585	9.86982	9.44782	9.67376	9.79807	1.97026	9.29776	9.97381
A0A0C4DH33	IGHV1-24	12.0576	8.85616	10.617	8.43371	10.5706	10.2794	11.987	11.4594	10.5057	10.4066	10.6719	9.96682	9.38073	10.7017	10.6682	10.6573	10.8064	8.64518	10.2342	9.67183	10.8676	11.286	10.2972	9.95764	9.73101	8.91869	10.1461	10.1961	10.769	10.5134	10.8288	10.4698	10.6606	9.47967	6.70529	10.5088	10.18	9.73882	10.7513	9.861	10.4416	11.1386	10.1442	10.1491	10.2147	11.4094	11.0933	9.98156	10.5842	11.1908	10.3521	10.7458	10.4871	10.4401	8.68348	10.8646	10.5509	10.0596	10.5054	10.1507	10.5553	10.0976	10.3298	10.2699	10.5176	11.0856	9.91306	10.0583	11.006	10.2134	10.3568	10.2255	11.5458	10.1378	10.2856	10.4926	10.7619	10.4471	9.76256	12.1178	8.64049	10.2019	10.2884	10.1451	9.33839	10.4851	10.4272	10.7292	11.7243	10.8679	11.2263	10.7639	10.6964	10.7665	11.3277	10.0485	10.8453	11.2291	10.9391	10.5859	10.2137	8.94263	8.83174	10.4797	10.4225	10.59	10.699	10.1964	10.5176	11.0031	10.5271	10.7132	9.5887	10.1943	10.2535	10.7148	10.5926	9.28954	10.6556	9.18125
A0A0C4DH34	IGHV4-28	13.0039	14.2558	13.3773	14.017	15.7349	14.4117	13.8872	13.5601	13.5545	14.2653	14.2137	14.3999	14.1166	14.8431	13.1625	14.7927	14.5464	13.9075	13.9385	14.0559	13.8467	14.1188	13.7204	13.9625	14.3378	13.8736	13.1458	13.1805	14.1593	14.1671	14.1749	14.7067	13.7307	13.5932	12.8394	13.0568	13.7175	13.3782	14.5573	13.992	13.594	14.6054	14.6701	14.3059	13.9205	14.5189	13.2151	14.573	14.011	14.7248	13.0121	14.5636	13.6636	12.7912	13.789	13.6284	14.5241	14.7077	14.7359	14.9708	14.4567	14.6307	14.357	14.4859	13.6229	14.5716	13.685	13.5087	14.3584	14.4692	14.429	14.1457	14.2835	14.9434	14.0555	14.4263	14.4358	14.0629	14.2205	13.871	13.6955	13.6739	14.1273	13.0163	13.1922	14.6589	13.7775	13.874	15.0401	13.9122	14.8028	13.7463	14.3656	14.8463	14.242	13.4397	13.8069	15.8055	14.3298	13.1625	13.7163	14.209	12.5108	13.7891	14.1294	14.2291	14.1333	14.0478	13.8167	14.7065	14.3997	13.9795	13.2639	14.4179	14.4996	14.4576	14.4518	14.1064	13.9454	14.6511
A0A0C4DH38	IGHV5-51	12.2154	12.9374	12.7163	13.0054	14.0784	12.1976	12.5605	13.04	13.0738	12.6426	13.3909	13.0312	11.8985	12.3445	12.2972	13.4255	12.7549	12.7338	12.2992	11.9055	12.011	11.8916	12.6847	12.8545	12.5786	12.6615	12.3126	12.0051	12.5449	12.5132	13.2014	13.1766	12.2401	11.9222	11.5962	12.8888	11.7761	12.4355	12.9161	12.6344	12.6768	13.4024	13.6048	11.6545	11.4692	13.7536	12.0371	12.8607	13.2275	12.795	12.8064	12.8306	12.3671	12.6073	11.7998	11.6511	11.9308	12.7359	12.791	13.7135	12.9385	13.1486	13.0102	12.1585	13.2557	13.0404	12.9279	12.3591	12.7929	12.5168	12.3506	12.3177	13.0841	12.7731	12.5526	13.2919	12.1017	13.1669	12.631	13.027	11.3292	12.0073	12.8962	12.7302	12.4662	12.4002	12.9668	12.4629	13.5406	11.9991	12.8779	12.6635	13.5976	12.9623	13.0287	12.3554	12.7601	13.8829	12.9949	12.2639	12.4274	12.3481	11.7789	12.5034	13.0596	13.4113	12.9051	12.7738	13.8806	12.7781	13.1071	12.2986	12.8038	13.1295	12.9029	12.9299	13.116	12.947	11.7254	12.1692
A0A0C4DH68	IGKV2-24	11.5112	11.3892	13.1616	13.71	12.3165	11.1303	12.7866	11.8717	12.3245	13.4289	13.6128	13.6147	11.4599	14.5254	11.12	12.6043	12.7259	13.2622	12.8529	10.6232	12.5324	12.3173	12.339	11.5603	12.1321	14.063	12.5692	10.782	14.801	11.626	12.6301	13.8195	13.0107	12.6139	12.8959	12.7282	13.0578	12.0085	12.2491	11.9508	11.8261	13.576	13.2562	13.2096	12.0981	13.7094	12.3814	11.4436	12.3847	13.2151	12.1635	13.4183	12.1874	12.8625	12.0679	12.5838	14.0527	13.1523	12.1976	13.0038	13.0396	12.1154	12.3604	12.0825	11.9681	13.4855	12.3019	12.7254	12.4624	12.9611	12.165	12.4714	12.0649	11.9753	12.3665	12.9265	13.791	12.7649	12.579	11.7689	11.951	12.6555	12.4017	12.6203	12.5248	12.7619	14.8723	12.2423	12.8942	12.8367	12.1559	12.3531	12.6723	12.6841	12.4797	12.2902	12.468	12.9079	12.1144	12.2368	12.4034	13.5695	12.0796	11.8395	12.5801	13.3021	14.2068	11.6657	13.9485	12.8971	11.876	10.9613	12.7758	12.3755	12.6437	13.239	12.6495	12.9971	12.4346	13.8835
A0A0G2JMI3	IGHV1-69-2	9.17886	10.0596	9.64949	8.26654	11.1995	9.41821	10.4378	10.1691	9.63161	10.0754	10.5306	9.87716	9.60646	9.2038	7.26713	9.37116	7.25714	8.776	7.64078	9.16056	3.90957	8.51215	7.92815	9.80062	10.2249	8.27563	10.4175	9.35357	9.21824	9.32203	9.66783	7.71645	9.55674	8.71979	3.86979	9.35177	9.30349	9.01546	10.4684	8.13745	11.7045	9.80636	8.07658	8.7446	9.87929	10.1088	10.1021	3.93155	9.78943	9.47071	9.40907	9.94587	8.82409	8.92271	9.23847	9.68595	8.13976	9.47105	10.5754	7.07277	10.0681	10.1527	9.26943	12.4355	10.4371	4.37106	10.4152	8.81667	6.98704	9.61343	9.51505	7.89048	9.99093	10.2923	10.4537	9.60125	8.28234	9.26756	9.54419	9.49308	9.19165	10.1777	9.42961	9.87906	8.44774	8.91377	8.9465	11.4418	9.66517	9.25462	9.76992	9.36028	9.62462	10.0031	8.88158	9.20211	10.1116	9.68325	8.91029	9.70946	9.87691	8.84358	8.88686	9.44995	9.80291	8.81085	9.4667	9.62878	9.24555	9.2239	8.98152	8.70919	10.0009	9.90374	9.09504	7.01675	10.0155	9.95104	9.79027	9.03506
A0A0J9YX35	IGHV3-64D	13.4818	13.9013	13.4487	14.0825	14.4752	13.4622	14.5198	13.9516	13.5198	14.546	14.275	14.5188	13.3169	14.6516	12.9099	15.0188	13.9563	14.1546	13.8726	13.5817	13.9049	12.6246	13.2845	13.3798	13.8922	12.8147	13.0957	13.7004	13.9111	13.1537	13.0055	14.5463	13.8333	13.7511	13.5922	13.2346	14.3967	13.6595	14.0167	13.6706	13.7591	13.5909	14.3279	14.3928	13.9755	14.5707	14.0405	14.0304	13.9443	14.1167	13.6159	13.9901	14.1088	13.7193	14.4029	13.674	14.0913	13.9739	13.5909	14.6545	13.9903	13.9833	13.6443	13.4826	13.6884	15.4168	14.3422	13.545	11.5537	13.7881	13.1537	14.0398	14.2507	14.0768	13.5398	14.5657	14.1954	14.862	13.2771	13.9729	13.372	13.5804	13.4149	14.0373	12.6021	14.1887	14.6384	13.4928	13.4041	14.1342	14.144	13.7417	14.2665	14.6023	13.7622	13.1862	13.4933	14.4331	13.6286	13.0214	13.3158	14.6451	13.5745	13.9113	13.9117	14.2693	14.8207	14.494	14.8956	13.3897	13.3049	13.6384	13.6424	13.6478	14.3119	13.9565	14.2224	14.0377	14.0652	14.6705
A0A0J9YXX1	IGHV5-10-1	14.028	14.6337	13.9838	15.2148	15.5047	14.0433	14.193	12.5686	14.5439	14.5165	13.9391	13.0366	12.3733	13.9734	13.7838	15.4141	14.2511	14.2846	14.0632	14.1927	14.2269	12.7444	14.0784	13.1034	13.4655	13.9039	14.0954	13.9454	14.6074	13.8872	12.2142	14.937	13.9412	12.7728	13.2098	14.2235	14.0826	13.2543	15.358	15.2974	13.4983	14.2907	14.286	13.0942	13.8455	14.9406	13.9881	14.712	15.1242	13.7611	13.9847	13.6412	11.499	14.4769	13.6641	14.975	12.1436	13.6697	13.6971	15.4723	14.3234	14.6232	14.1501	14.4585	15.4855	14.9708	14.2114	14.1777	12.0795	13.977	13.3291	13.821	14.3673	14.7912	14.9993	15.8582	13.974	13.6322	12.2124	14.0149	13.161	13.8318	14.2763	13.8132	13.5858	12.6203	13.6844	14.5689	15.5956	14.0525	14.196	13.979	14.7967	16.0371	15.6096	13.6923	14.5047	15.0328	14.2224	14.476	14.012	14.3444	14.1908	12.6296	15.1639	15.1974	14.2966	14.2993	14.8347	14.8958	14.0164	14.8121	13.9518	15.6458	14.7742	14.2628	15.4889	14.1846	14.2956	14.0039
A0M8Q6	IGLC7	9.08886	10.3398	12.4957	10.4842	12.6126	10.2791	10.8982	13.4235	9.55797	8.77974	11.4155	10.1399	10.9869	10.9197	8.83681	12.1823	10.0034	9.60855	10.988	11.7392	10.8086	10.4192	12.3567	11.2634	11.8223	9.87622	11.4751	9.14186	9.56895	11.4471	9.97955	10.8215	10.7798	10.6678	8.24883	9.76928	8.77298	9.43307	10.5197	11.1575	9.25365	11.524	10.89	9.87179	10.3071	11.9753	10.0457	9.92315	12.2588	10.7898	10.9132	10.3489	8.46674	10.9247	10.5379	10.0727	10.8691	11.116	7.90674	11.2016	11.2817	9.6594	9.15468	10.2288	10.9636	11.9118	10.5506	8.66279	7.60116	9.20761	10.3452	10.0466	11.3523	11.637	9.92241	11.4773	10.6174	10.2407	10.4609	10.5943	11.4622	9.77683	11.2367	9.33636	10.2763	11.3415	12.443	10.5492	10.1904	10.0417	10.0692	10.2166	10.6759	9.70839	10.7818	12.5737	10.3651	11.1262	11.2699	10.5678	10.1055	8.39875	8.3982	11.0207	10.4783	11.1085	11.2616	10.1022	10.1758	9.77504	12.1501	8.28488	9.99432	11.2839	10.9596	11.7442	11.6417	10.8785	9.91676	10.83
O43866	CD5L	15.4523	16.3407	15.078	14.9241	15.8693	14.8464	15.4471	15.6305	14.9707	15.6247	15.1922	15.6084	15.2798	16.8531	15.8172	16.3648	15.1229	16.4084	15.9655	14.6821	15.0446	14.4697	15.9873	15.8152	16.8929	17.3577	15.628	15.2472	16.7734	15.4115	15.0019	17.1976	16.8167	15.2646	14.8137	15.5372	15.5771	15.7153	16.1793	15.8339	15.0447	16.5018	15.2744	15.5293	15.24	16.6095	14.3213	15.405	15.4303	15.1214	14.5703	15.2457	15.7306	16.5028	15.7582	15.5761	16.0361	15.0465	14.3428	15.7751	15.542	15.9324	15.7387	14.9973	16.882	15.0352	15.821	15.8752	14.9057	15.1473	15.4937	14.8132	15.3723	14.8791	15.0548	15.817	15.8898	14.7756	15.0685	15.2979	15.5968	15.2013	15.5703	15.7569	15.9918	16.0291	15.8098	15.0807	15.2433	15.3158	15.8103	14.5713	16.035	16.1562	15.3234	15.0225	14.9841	16.7762	14.9394	15.8122	14.9475	16.3628	14.3831	15.1417	14.7549	15.9606	14.9463	16.61	17.3097	15.8276	14.9369	14.1403	16.921	15.1108	16.6996	16.2893	14.8525	16.6989	15.5246	17.2169
O75636	FCN3	8.99931	9.74226	9.6406	9.50231	9.59706	9.42054	8.68521	9.3621	9.71933	10.0584	9.54601	9.70133	9.64944	9.76892	8.95129	9.66204	9.7443	8.79658	9.34316	9.00647	9.31173	9.52439	9.81896	9.51157	9.63333	9.54541	9.7235	10.1809	9.44714	9.13251	9.4906	9.54213	10.0556	8.99717	9.64558	9.17766	9.6178	10.3427	9.90608	9.95218	9.40648	9.84141	9.66837	9.28588	9.25531	9.52815	9.86225	9.83355	9.66384	9.03782	9.78521	9.44548	8.75442	9.70485	9.40892	9.89362	9.71655	10.0843	9.41299	9.66446	9.74899	9.89446	9.86715	9.6445	9.46296	8.8178	9.2602	9.00695	10.1056	9.82343	10.0411	9.91792	9.89843	10.2995	9.65892	9.77562	9.46066	10.0389	10.2182	10.2224	9.51094	9.76703	9.64873	9.98384	10.1945	9.51032	10.376	9.8666	9.84302	10.1705	9.57933	9.76576	10.055	9.81862	10.5305	9.85998	9.85606	10.2241	9.86637	10.1825	9.57999	10.0023	9.51047	10.3056	9.71848	8.96442	9.76592	9.57254	9.5267	9.97294	9.61419	9.73139	9.98341	10.1197	9.14645	9.7036	9.57162	9.9717	9.58143	10.2262
P00450	CP	18.3124	18.4387	18.2966	17.7978	18.1551	17.9921	18.4356	18.1792	18.0129	18.1287	18.0554	17.5372	18.0763	18.3429	17.9051	18.2706	18.869	18.1841	18.3767	17.5802	18.0227	18.7692	18.2284	18.066	18.0056	18.0933	17.9586	17.8352	18.0767	18.2411	18.4168	17.8899	17.9909	17.9118	18.5732	17.9499	17.8231	17.7987	17.8376	18.2324	18.3322	18.5468	18.1647	18.4117	18.3405	18.1986	18.2786	18.067	18.2487	18.101	18.2716	18.0281	18.5026	18.0423	17.9949	18.1503	18.0885	18.0566	18.6762	18.3305	18.0655	18.1927	17.9674	18.0808	17.8294	18.1318	18.4858	18.0021	18.8805	17.705	17.9641	18.3294	18.1119	17.8534	17.9759	18.0379	17.9696	18.2323	18.0707	19.3652	18.2575	18.2011	18.2604	18.4302	17.8138	17.6613	18.0099	18.3172	18.8048	18.4044	18.3357	18.2794	18.0273	18.1606	18.3133	17.9925	18.1136	18.3494	18.235	18.4646	17.8363	18.8242	18.2626	18.3633	18.2801	18.205	18.0858	18.0337	18.5056	17.8393	18.4357	18.0056	17.8759	18.0186	18.113	18.1644	17.8096	17.9884	18.0854	18.2305
P00488	F13A1	10.7553	10.8514	11.3418	10.9803	10.9966	10.4886	11.1113	10.4371	10.9647	11.1732	11.7136	10.9985	10.563	10.9305	10.9545	10.3303	11.1858	11.3315	11.0138	10.7646	11.5487	10.2159	11.451	11.431	10.8187	11.5075	10.7843	11.6658	10.9564	10.6989	10.7582	10.3381	10.8887	10.5674	10.6554	11.844	11.7278	11.0407	11.6824	10.8745	11.3003	10.7626	10.8457	10.7035	11.172	11.0243	11.2389	11.7377	11.4186	10.6787	12.0493	11.109	10.9409	11.1353	10.5278	10.8999	10.2927	10.9953	10.8243	10.8745	11.2268	10.3848	10.8521	10.4811	11.1341	11.0225	10.3964	11.3238	10.6965	11.7011	11.2064	10.595	10.6699	10.9226	11.0646	11.0822	11.0325	11.2846	11.057	11.1874	11.0615	10.4559	11.0896	12.0855	11.1357	11.2102	10.6384	11.1322	10.151	9.84598	10.7969	11.0193	11.2424	10.9686	10.5306	11.1698	11.3107	11.3692	10.9282	10.4475	11.034	10.7811	11.3976	11.4259	11.0705	10.6155	10.6974	11.0368	10.7926	11.1277	11.1468	11.3951	11.2155	11.038	11.0428	11.1923	10.9638	11.0331	11.6569	10.994
P00734	F2	16.8769	16.9184	16.8623	16.7454	16.7714	16.6967	16.974	16.856	16.7065	16.8977	16.9308	16.7263	16.9037	16.9833	16.6532	16.5071	16.7983	16.8415	17.0402	16.8819	16.7751	16.5714	17.127	17.1174	17.0372	15.9403	16.977	16.5934	16.5045	17.1002	16.2594	16.7592	16.885	16.9596	17.1497	17.1429	17.0648	16.8181	16.7198	17.0302	16.8735	15.5052	16.9752	16.9128	16.9866	17.0407	16.8201	16.7867	16.8915	16.9591	17.1	16.9046	16.8626	16.8558	16.9477	16.9054	16.8402	16.8871	16.925	16.8237	17.0197	16.8837	16.7668	16.6842	16.436	16.8684	16.9389	17.1554	16.5975	17.0551	16.9467	16.9195	16.9949	16.8452	16.779	16.821	16.8796	16.6739	16.7785	16.7221	16.987	17.1449	16.8135	17.0166	16.8236	16.8417	17.143	16.7023	16.4212	16.6477	16.4785	17.0027	16.9357	16.8379	16.8353	17.1333	16.6287	16.9047	16.7345	16.8066	16.7407	16.5643	16.89	16.6836	17.1421	16.8747	16.8971	16.9082	16.6695	16.8885	16.8264	16.3263	16.2024	16.5946	16.8581	17.0481	16.7305	16.8806	16.4356	16.9603
P00736	C1R	14.4921	14.4628	14.4289	14.0318	14.372	14.4617	14.3997	14.3993	14.3784	14.5797	14.2507	14.1731	14.4374	14.0394	14.4089	14.1636	14.0131	14.4311	14.1576	14.268	14.2422	14.7108	14.4784	14.3543	14.1504	13.6604	14.4156	14.3439	14.3702	14.2966	13.9249	14.3071	14.3929	14.1919	14.3007	14.0806	14.5042	14.0774	14.209	14.2322	14.3263	14.5508	14.2503	14.4389	14.2231	14.0042	14.3193	14.3241	14.5151	14.0453	14.4282	14.2645	14.2391	14.2305	14.2402	14.2227	13.8862	14.1114	14.409	14.3454	14.3964	14.2195	14.0775	14.3222	14.3339	14.2529	14.4279	14.1688	14.4566	14.4503	14.1084	14.2855	14.2142	14.383	14.0267	14.4033	14.3303	14.406	14.279	14.085	14.2187	14.3985	14.3802	14.1383	14.2331	14.3117	14.345	14.3737	14.1326	14.537	14.0894	14.2515	14.4158	14.1326	14.2652	14.2375	14.2491	14.1509	14.2121	14.3581	14.2468	14.1607	13.8948	13.953	14.2011	14.4478	14.3803	14.3394	14.1533	14.4276	13.8172	14.4098	13.8699	13.9316	14.0475	14.1403	14.0626	14.2285	14.4527	14.2872
P00738	HP	17.6749	17.7305	17.6739	17.7264	17.6528	17.8472	17.9961	17.6051	17.2955	18.5761	17.064	16.6351	18.5963	19.0316	18.5456	17.5986	18.3044	17.3715	17.7929	17.7411	17.8224	17.2371	17.8344	17.4671	18.3746	17.1891	18.056	17.6923	18.6243	17.5024	19.1319	17.5401	17.7866	17.4011	17.2795	18.5544	17.5131	17.2125	18.1201	17.3563	18.0318	18.6195	17.3764	18.0303	18.3749	17.0408	18.1673	15.1006	17.9279	18.4525	18.6086	18.3369	17.9992	18.0135	18.4218	17.2419	17.3978	16.5783	18.3599	18.0688	18.6115	17.5348	17.6043	18.0069	18.2095	17.1187	18.0434	17.5066	18.1896	18.4703	16.913	18.7194	17.5421	18.3641	16.5165	17.3113	19.0752	17.5959	18.399	17.723	18.797	17.6245	17.8694	18.014	17.0545	18.2292	18.4446	17.8677	18.2951	18.1985	17.5951	18.9136	18.4596	17.6398	17.9623	17.9339	17.7513	17.3862	18.9438	17.9251	17.8824	17.2536	18.6359	17.2238	18.133	18.2023	17.2854	17.89	18.457	18.4099	17.7185	18.1216	18.1342	18.09	18.8025	18.4053	17.2916	17.0934	18.7201	16.2903
P00740	F9	9.08017	8.51347	9.65054	9.24967	9.25527	9.27624	8.65849	8.55393	9.5778	10.0049	9.37575	9.33556	8.53007	9.11075	8.47382	9.2577	8.62197	8.40725	9.22074	9.06839	8.9326	8.63803	9.73424	9.62383	9.58378	9.21261	9.39328	9.4972	9.05853	8.2643	9.65783	9.00595	9.55458	8.67814	9.17874	9.59771	8.76308	9.32975	8.67842	9.46371	8.96664	9.94649	8.27432	9.77186	9.06882	9.24333	9.32222	9.29863	9.86117	9.454	8.38922	9.36428	9.4157	9.50306	9.58003	9.76772	9.60193	8.74703	9.57332	9.45901	9.9168	9.45204	9.86334	9.30904	8.82711	9.5114	9.50476	8.21647	8.39776	9.57178	9.46413	9.94008	9.66831	10.1751	9.47127	9.59689	8.54837	9.37045	9.68553	9.26763	9.04458	8.5049	9.69225	9.46224	9.56527	9.26862	10.1951	9.23639	9.35039	10.0624	9.41131	8.80915	9.93127	9.82209	9.87243	9.50082	9.54449	9.74483	10.141	9.95284	8.86283	9.3865	8.91882	8.34309	9.68551	9.73143	9.37933	9.278	9.0418	8.00446	9.24811	9.74817	9.75435	9.824	9.44612	9.68405	9.30782	9.83238	9.47991	9.80012
P00742	F10	13.4247	13.5276	13.7118	13.7569	13.821	13.5485	13.7709	13.5849	13.5268	13.8395	13.6735	13.667	13.245	13.579	13.3707	13.5708	13.4035	13.5625	13.744	13.8733	13.5506	13.4539	13.7493	13.6576	13.936	12.7505	13.9706	13.2524	13.2971	13.8751	13.3545	13.2828	13.7284	13.6067	13.474	13.8461	13.6851	13.2368	13.4068	13.287	13.3646	12.1448	13.2609	13.8009	13.4566	13.4906	13.9547	13.2194	13.7784	13.5452	13.3952	13.5905	13.2859	13.4655	13.7914	13.3705	13.8518	13.4132	13.5716	13.0016	14.1207	13.7985	13.2459	13.3413	13.5888	13.5136	13.8188	14.0542	13.1611	13.4671	13.7347	13.5887	13.6035	13.507	13.4504	13.3369	13.5375	13.2368	13.3003	13.9438	13.7069	13.8039	13.6173	13.7959	13.6519	13.4495	13.3661	13.5574	12.7897	12.0781	13.432	13.4375	13.8802	13.4961	13.5976	13.8796	13.345	13.4012	13.2956	13.5696	13.4057	13.5121	13.6703	13.4082	13.444	13.732	13.5382	13.4195	13.4921	13.2477	13.4627	13.7766	12.2667	13.0938	13.1078	13.5326	13.4738	13.4218	13.439	13.5284
P00746	CFD	12.0507	11.5105	13.0167	11.014	11.6011	11.9786	11.5295	11.2821	11.6792	11.7973	12.0703	11.4377	12.1605	11.8678	11.8871	11.5364	11.6204	11.5519	10.9092	10.7696	11.8866	11.8183	11.3958	11.8148	11.5596	12.1706	11.8279	11.5663	11.7953	11.2681	12.9625	11.1283	11.3318	11.1757	11.2587	11.7478	11.0432	11.4106	12.2149	11.7141	11.8398	12.9262	12.1141	12.2421	11.316	11.1431	12.2987	11.9715	11.1229	11.6578	11.6552	12.3652	11.6897	11.8816	11.5454	12.24	11.6192	11.9272	11.2639	11.5944	11.4704	11.8919	11.9155	11.9133	11.9703	12.4373	12.2232	11.0596	11.6981	11.0323	11.8573	10.9132	11.6646	11.6625	10.9585	11.2147	11.335	11.6754	11.3167	11.2583	11.6257	11.5674	11.8913	11.9027	10.8348	11.2797	11.7904	11.8049	12.7533	11.9355	12.4853	11.5955	12.0411	11.5105	12.7306	11.8303	11.9035	12.0849	11.8442	11.7389	11.1874	11.558	11.965	11.8578	11.558	11.6856	11.8414	11.416	11.4762	12.4395	12.241	12.2974	11.5541	11.5373	11.0865	11.3389	11.4304	12.0579	12.8387	11.5676
P00747	PLG	17.0275	17.246	17.1223	16.8695	17.2034	17.0568	17.1441	17.1943	17.0401	17.2239	17.2486	17.0087	16.9974	17.2321	17.0224	16.8647	16.9095	17.1199	17.1205	17.1594	17.1493	16.4942	17.0311	17.1434	17.0944	16.9567	17.311	17.2648	17.0379	17.105	16.991	17.2159	17.1498	17.2779	16.8679	17.0103	17.3198	16.9273	17.3558	17.1218	17.1714	16.8691	16.9374	17.1624	17.3188	17.2024	17.055	17.0997	17.0611	17.2367	17.1453	17.1166	17.2121	17.204	17.3226	17.2282	17.1642	17.1773	17.201	17.0523	17.3213	17.2037	17.0568	17.2564	16.7792	17.2291	17.1515	17.1339	17.013	17.3252	17.0692	17.2109	17.144	17.2524	17.0384	17.1678	17.1816	17.1364	16.9899	17.6581	17.3597	17.2632	17.202	17.3413	16.978	17.1619	17.2407	17.327	16.8726	17.1783	16.9353	17.3152	17.3247	17.2625	17.0339	17.033	17.2681	17.2981	17.1212	17.2554	17.1663	17.082	17.136	16.9287	17.1365	17.3327	17.0329	17.1137	16.9848	16.7232	17.0881	17.461	17.0081	16.6931	17.237	17.2212	17.3092	17.1842	16.6422	17.0752
P00748	F12	14.6913	13.9779	15.2256	14.9283	14.7126	15.2407	15.1027	15.2913	15.1338	15.3849	14.722	15.2807	14.5499	15.2786	15.0679	15.2512	14.9813	14.8069	14.9773	14.1719	15.1091	14.4	15.4799	14.6853	15.1713	14.5376	15.3711	14.7984	13.9849	15.2081	14.9374	14.734	15.3172	14.7538	14.6296	15.0381	15.1058	15.2807	14.7506	15.3951	15.099	14.0352	15.2937	15.4683	15.5495	15.4224	14.9737	15.3394	14.7591	15.2514	14.6741	15.076	15.3209	15.251	14.7998	14.7406	15.413	15.2379	14.7928	15.1139	15.389	14.9929	15.0126	14.832	15.3203	14.9255	14.886	15.4757	15.1806	15.2914	15.3755	14.1892	15.2629	14.7338	13.8081	14.6795	15.2464	15.0735	15.0431	15.1306	15.0224	15.4451	15.3516	15.6295	14.8202	14.2803	15.5291	14.8179	14.7586	14.8474	14.7319	14.9664	14.9418	14.9462	14.8001	15.4413	15.0565	15.3929	14.5206	14.7864	15.5386	15.4616	15.1436	15.1754	15.1043	15.193	14.4909	15.254	15.0891	14.6792	14.5305	14.6761	15.0674	14.6596	15.3143	14.7725	14.8122	15.3417	14.6022	14.2885
P00751	CFB	16.5871	16.7118	16.1584	16.225	16.3426	16.5905	16.2561	15.9976	16.5103	16.413	16.0807	15.8173	16.7057	16.9132	16.4578	16.6845	16.7991	16.348	16.313	16.7979	16.3589	16.4985	16.2541	16.2382	17.0139	16.5977	16.4119	16.295	16.1726	16.1743	16.339	16.2994	16.3061	16.4462	16.9726	16.4761	16.428	15.6646	16.2178	16.2281	16.351	16.3626	16.029	16.4645	16.3051	16.1084	16.4249	16.4082	16.8053	16.2134	16.5907	15.9657	16.3271	15.9267	16.5866	16.2365	16.0194	16.2227	16.5661	16.3547	16.4081	16.0908	16.1865	16.3438	16.3858	16.1397	16.4091	16.1461	16.7394	16.604	16.0465	16.3997	15.9866	16.3387	15.9772	16.6554	16.5415	16.3451	16.1696	16.0954	16.4162	16.6669	16.4033	16.4853	16.0374	16.236	16.107	16.5611	16.5959	16.7007	16.2791	16.6457	16.1405	16.7497	16.2593	16.522	16.4739	16.2072	16.1243	16.808	15.9068	16.6848	15.9316	16.3968	16.4687	16.6367	16.315	16.6472	16.3998	15.9551	16.7227	16.7052	16.1816	16.2742	16.1138	16.0331	16.1128	16.3303	16.0514	16.5042
P00915	CA1	11.1146	10.9746	11.8012	11.8343	10.691	12.5776	11.462	11.3962	12.3186	10.9008	12.6579	12.3349	12.4367	11.0132	10.6782	14.3267	9.98807	12.6447	10.894	12.0478	10.2313	10.043	11.7446	9.98495	12.4467	11.1103	12.1393	10.796	12.8431	9.91806	11.3554	11.0789	10.837	12.6045	13.2781	11.8049	12.8928	11.601	10.4041	11.5832	11.4551	13.4321	11.8095	11.1891	11.6256	11.8501	12.1867	10.7113	12.6391	11.5516	11.1969	11.1494	10.856	12.1315	11.6851	11.475	10.64	11.2518	10.5489	11.0689	11.6288	11.9289	14.1779	12.6631	12.2883	11.0401	12.4473	11.2007	8.18147	11.4193	11.254	11.8278	11.4709	11.2729	12.9439	11.2366	12.3121	11.7541	11.8514	10.7224	11.8377	12.4578	12.2625	9.98081	12.8569	12.8046	11.3844	11.8398	10.8378	11.0958	10.7204	11.8308	12.3877	11.3357	11.2867	12.4638	13.2556	11.2297	11.541	11.2219	12.5407	12.3282	10.6064	13.8362	10.7673	11.7253	12.0314	11.2581	10.7394	12.303	9.90887	11.3063	10.7579	11.1491	11.5873	11.4381	11.4588	10.8837	10.7134	12.1119
P01008	SERPINC1	17.2811	17.5093	17.498	17.1362	17.4659	17.4449	17.3938	17.4524	17.3341	17.5265	17.6178	17.4972	17.4881	17.5906	17.5572	17.5366	17.1418	17.629	17.6301	17.0021	17.3447	17.4959	17.5365	17.742	17.3899	17.4295	17.6706	17.6508	17.4362	17.6799	17.0631	17.2585	17.4865	17.8483	17.659	17.4706	17.8119	17.3964	17.4857	17.9163	17.308	17.4514	17.6214	17.6927	17.7203	17.7343	17.5958	17.4783	17.5654	17.7669	17.5235	17.4367	17.3609	17.7062	17.3698	17.8464	17.6633	17.6207	17.344	17.3604	17.6945	17.6563	17.3997	17.5843	17.3218	17.7268	17.4987	17.6677	17.2063	17.4273	17.373	17.4249	17.5284	17.4333	17.3171	17.3021	17.6246	17.4151	17.2655	17.5939	17.733	17.644	17.4098	17.7954	17.5639	17.0737	17.7463	17.5053	17.3976	17.4943	17.1104	17.6326	17.9413	17.488	17.6412	18.0909	17.5719	17.6858	17.6326	17.5656	17.6962	17.0649	17.6927	17.124	17.4994	17.6254	17.6408	17.5994	17.2754	17.2516	17.3287	17.2189	17.2799	17.3795	17.6319	17.7213	17.0943	17.7985	17.7123	17.736
P01009	SERPINA1	19.72	20.1725	19.9547	19.1644	19.8715	19.6622	19.8966	20.0811	19.6554	19.8135	19.1933	20.1508	19.9846	19.8587	20.0953	19.993	20.2234	19.8898	19.5995	19.4858	19.7257	20.1904	19.7962	19.7891	19.7204	19.4874	20.2143	20.2765	20.0114	19.8997	20.5213	19.7465	19.9597	19.689	19.9827	19.6869	19.9172	19.671	19.861	19.8286	19.8252	20.5089	20.1663	19.7954	20.1088	20.0665	19.9366	19.99	20.6781	19.2426	19.6768	19.8198	20.3627	20.1411	19.7504	20.1085	19.9356	19.9561	19.8147	20.3268	19.1109	19.9954	20.1584	19.7663	19.7683	20.1505	20.1626	19.735	19.9387	20.0783	19.6394	20.0888	19.7958	19.9707	19.8408	19.9985	20.0853	20.199	20.0514	20.8009	20.3461	19.9984	19.8888	18.998	19.8105	19.7626	19.7978	20.3499	20.3384	20.5503	20.3298	20.0148	20.4452	19.6836	19.9545	20.0115	20.2924	20.2854	20.0676	20.0597	19.8155	20.1951	19.3956	19.4479	20.1203	20.2384	19.8154	20.2625	20.6486	19.7203	20.1331	20.5415	20.1055	20.1965	20.1814	20.3333	20.1774	20.0001	19.8796	19.6921
P01011	SERPINA3	18.5181	18.6341	18.6677	17.776	18.4242	18.7523	18.4313	18.415	18.2466	18.4118	18.1789	17.8525	18.2522	18.4479	18.4347	18.1371	18.9899	18.4055	18.3916	17.7147	18.412	18.8598	18.1523	18.3257	18.0956	18.4557	18.3269	18.3031	18.6327	18.4056	18.6845	18.4972	18.2507	18.1401	18.4628	18.6244	18.4591	18.195	17.7646	17.992	18.1249	19.0653	18.3298	18.5596	18.1115	18.1516	18.6441	18.1094	19.0491	18.3598	17.4077	18.3426	19.0797	18.1545	18.4134	18.1162	18.4153	18.3127	18.5489	18.8561	18.2432	18.3228	18.4198	18.182	18.143	18.4038	18.2961	18.1253	18.4041	18.1531	17.9364	18.6583	18.3152	18.2667	18.2459	18.3444	18.3909	18.2664	18.8646	17.9553	18.1524	18.2846	18.1296	18.2067	18.1653	18.0264	18.2318	18.7672	18.5635	19.0742	18.3565	18.5452	18.5355	18.3696	18.4156	18.306	18.2692	18.4844	18.393	18.6225	17.9822	18.3867	18.2675	18.4025	18.1176	18.6869	18.2298	18.3615	18.2717	18.1193	18.6867	18.9109	18.0314	18.3359	18.1523	18.3285	17.4321	18.1446	18.1269	17.6843
P01019	AGT	15.3646	15.4712	15.2038	15.672	15.6144	15.4833	15.3424	15.1932	15.5621	15.0553	15.4533	15.6382	15.2176	15.255	15.0486	14.7463	13.926	15.3727	15.4862	15.3278	14.9787	15.4667	15.4854	14.8877	15.0908	14.9743	15.5721	15.1937	15.2205	15.3301	14.3766	15.3202	14.9902	15.5021	14.4514	15.358	15.2251	15.4311	15.4509	15.1833	15.0833	15.1784	15.3297	15.2424	15.3167	15.0579	14.9615	14.8063	14.984	15.2942	14.598	14.8069	15.0274	15.3369	15.5723	14.8518	15.6633	15.3437	15.9467	15.5329	15.2409	14.8927	14.9558	15.5495	14.9406	15.6002	15.2285	15.6674	14.1647	15.252	15.5259	14.9619	15.0956	14.8901	14.7948	14.6568	15.2598	15.2017	15.0223	16.961	15.4637	15.4041	15.1388	15.3373	15.2026	15.2596	15.1628	15.3162	15.0628	15.0191	15.0084	14.9911	15.4862	14.8218	14.7364	15.4548	14.9693	14.9474	14.9656	14.9865	15.2667	15.7891	15.3741	15.1017	15.3558	15.048	15.2596	15.0011	15.009	15.1415	15.4267	15.1593	15.5742	14.7115	15.3774	15.031	14.7807	15.462	14.9727	15.288
P01023	A2M	19.5195	19.5689	19.582	20.7683	19.5505	20.3196	19.1806	20.2043	20.0728	19.0501	19.4876	20.5423	20.1515	18.7969	19.5406	19.7648	19.7828	19.5417	19.3652	19.1172	20.1559	19.102	19.0621	19.4196	18.8322	19.2968	18.993	20.1757	19.8113	19.5153	20.6185	18.7841	19.018	19.3091	19.3049	18.5086	19.2519	20.0976	19.3664	19.6593	19.8545	20.2727	19.8396	19.2821	19.9526	19.6586	19.4331	19.2085	19.0213	19.3392	18.9665	19.1426	19.8453	19.4073	18.8809	19.7727	20.2528	19.8515	19.1889	19.7132	19.5392	19.6752	19.9001	20.5102	20.2992	19.8798	18.8417	19.5439	19.4604	18.7053	19.5497	19.8421	19.7285	19.6285	19.7085	19.1373	19.3006	20.5275	19.9399	20.0744	19.401	19.0326	19.5326	19.1342	19.529	19.3595	19.6711	20.3957	19.7564	20.611	20.0798	19.6181	19.5758	18.9328	19.3987	19.5095	19.9176	19.6358	19.644	19.675	19.3081	19.9356	19.6898	19.9533	19.9644	18.947	19.9479	18.939	19.4692	20.2333	19.8213	19.7605	20.8053	20.1752	19.4933	20.1687	20.2661	19.7828	19.3901	19.5373
P01024	C3	19.3951	19.4652	19.2779	19.6366	19.4212	19.4418	19.4412	19.0279	19.5543	19.7039	19.1693	19.1616	19.666	19.4991	19.6083	19.189	19.9009	19.3156	19.458	19.5741	19.4503	19.7894	19.3354	19.7276	19.613	19.4576	19.5524	19.5177	19.3959	19.4834	19.6352	19.5919	19.3845	19.6945	19.5271	19.782	19.6349	19.3746	19.1156	19.3337	19.6069	19.0759	19.2462	19.3622	19.2179	19.3324	19.3471	19.579	19.7373	19.5692	19.4206	19.4885	19.4699	19.268	19.6981	19.3123	19.2386	19.3278	19.7629	19.5555	19.568	19.2697	19.5165	19.6392	19.5801	19.2375	19.661	19.1505	19.7443	19.7797	19.57	19.4262	19.4315	19.264	19.0957	19.548	19.7138	19.6534	19.7419	19.288	19.4435	19.4079	19.5044	19.358	19.0025	19.5737	19.2952	19.4415	19.5072	19.5593	19.5219	19.8108	19.1906	19.6796	19.2314	19.6872	19.5258	19.4569	19.2577	19.4716	19.3475	19.1846	19.3927	19.2906	19.2785	19.4986	19.448	19.6277	19.3251	19.3562	19.5264	19.3824	19.5108	19.4567	19.4847	19.293	19.4067	19.4004	19.4328	19.3965
P01031	C5	15.4649	15.6194	15.3517	15.1542	15.1745	15.4803	15.2797	15.1126	15.3311	15.468	15.1291	14.9493	15.1665	15.336	16.5996	15.2286	15.4849	15.2079	15.6751	15.1371	15.2238	15.5867	15.1695	15.2804	15.1006	15.4669	15.3443	15.3609	15.355	15.4293	15.0753	15.2008	15.2558	15.1803	15.5786	15.6407	15.393	14.2079	15.4362	15.1075	15.3363	15.438	15.0926	15.2297	15.1397	15.2479	15.274	15.2833	15.769	15.3392	15.186	15.6203	15.3626	15.158	15.421	14.9233	15.0056	15.0343	15.5375	15.3889	15.2137	15.0991	15.2085	15.2059	15.1117	14.9841	14.9681	15.2059	15.3878	15.2458	15.0791	15.2024	15.1989	15.1874	15.2454	15.098	15.429	14.7745	15.2436	15.1804	15.0741	15.1891	15.295	15.0886	14.9581	15.1268	15.0861	15.4839	15.5203	15.2463	15.2946	15.4526	15.176	15.286	15.2514	15.2193	15.1408	15.0524	15.3801	15.3868	14.9599	15.1823	15.3107	15.0664	15.3055	15.3931	15.1899	15.407	15.0932	15.2559	15.2757	15.4845	15.0349	15.1346	15.222	14.8279	15.0583	14.9286	15.0653	15.1783
P01034	CST3	10.4789	10.1855	11.1382	9.85137	10.3533	10.6875	10.042	7.83253	10.6869	10.6408	10.2569	10.2641	10.2238	9.72263	10.0664	10.7836	11.4034	9.70529	9.24625	10.4097	10.6049	11.6716	10.6791	10.111	10.4167	10.4691	10.1434	10.0343	10.7133	9.72734	11.5088	10.218	10.3934	9.88025	9.87171	10.5413	9.70748	9.59739	10.9387	9.91454	10.7358	11.3555	8.5199	10.4874	9.49459	9.79017	10.6952	11.3399	9.88871	9.78853	9.83011	11.3497	10.6574	10.13	9.50341	10.3702	9.6715	10.1204	9.27428	10.2623	10.2172	10.0069	10.2586	10.1539	10.6117	10.7745	10.1299	9.93453	10.6355	10.8928	10.4127	11.7046	10.1024	11.0335	9.72673	10.0789	10.6905	10.0611	10.5787	10.5544	10.1147	9.71998	10.1815	9.67059	10.7387	10.096	10.7306	10.5616	10.897	11.2807	12.0974	10.5372	10.6742	10.0059	11.7234	10.035	11.0679	10.6014	10.7962	10.9178	10.009	8.1892	9.95847	10.5459	9.92288	9.81413	10.2183	9.55456	9.71967	11.6562	11.2934	10.0955	8.31045	10.6557	10.2488	10.1878	9.9948	10.3026	11.9596	10.545
P01042	KNG1	9.60325	9.7727	8.63931	8.9909	8.32441	9.06197	9.56929	8.50777	8.55026	9.52364	8.96431	9.35679	8.96696	9.45048	8.47412	8.1483	9.11971	9.63764	9.59175	8.75421	8.74909	9.08861	9.76812	9.44329	9.58888	8.80556	8.76976	8.43794	7.75718	9.76685	9.87719	8.12177	9.68413	8.61875	9.27724	9.02836	8.82122	8.44968	9.35484	9.3034	8.83449	9.57679	9.8979	9.53354	8.79509	9.36466	9.49154	8.53986	10.1273	8.92903	8.93841	9.26576	8.50905	8.12727	8.41888	9.37172	9.53695	10.1643	9.34421	8.50865	9.57112	10.0233	9.79612	9.56978	9.34214	9.46606	9.42733	8.98036	8.96624	9.34795	8.56052	9.84669	9.24496	9.56946	9.02224	9.97042	9.50029	9.56772	9.09889	9.96149	8.32585	8.64878	9.60913	9.67281	9.46524	9.46471	9.29406	8.67825	8.5175	10.3233	7.43276	8.58291	9.81339	9.48575	9.62856	9.36541	8.82176	9.92951	9.51366	10.0263	9.02516	8.09567	8.40404	9.67781	9.36372	9.90462	8.78705	9.0609	9.4057	7.85989	9.20196	9.50863	8.73825	9.81593	8.82817	9.55899	9.45544	9.31536	9.18445	9.10628
P01591	JCHAIN	15.1086	16.0821	15.1935	16.2947	16.0187	15.1649	15.4422	15.8167	14.7053	15.9024	16.3862	16.106	15.273	17.4455	15.5044	16.0753	15.9736	15.8673	15.5612	15.4223	15.548	13.3535	15.6367	15.8498	16.6409	17.7702	15.7207	15.437	16.8151	16.0559	14.9628	16.9164	16.4784	14.7357	14.6649	15.4196	15.4192	15.8088	16.4355	15.8225	14.9352	16.6927	15.7141	15.3833	15.3605	16.6732	15.5314	15.3703	15.4936	15.3453	14.4881	15.5672	15.7909	16.5611	15.217	15.2586	16.2187	15.3857	15.4713	15.5897	15.7539	15.8371	15.631	14.6969	16.6991	14.9992	15.6073	15.4404	15.034	15.2133	15.2106	14.8785	15.3855	15.5319	15.3133	16.3023	16.1748	15.3784	15.0807	15.3632	15.1044	15.074	15.4468	15.5041	15.7153	16.2376	16.0523	15.4006	15.6237	15.1716	16.6665	15.1845	16.2969	16.1449	15.7034	14.782	15.2536	16.4917	15.1318	15.774	15.057	16.3572	14.3086	15.078	15.2636	15.7804	15.3889	16.3511	16.888	15.7086	15.8782	15.1177	16.6863	15.9389	16.6376	16.0082	15.3063	16.3433	16.1344	16.9239
P01599	IGKV1-17	12.1264	12.3311	12.3474	12.7782	12.6318	12.3773	12.956	12.2313	12.4969	12.6326	12.9636	13.0841	12.2752	13.8708	11.0656	12.5816	12.9459	13.0041	11.8146	12.5468	12.3207	12.0177	12.7195	12.0313	13.1396	12.1286	12.3995	12.8395	12.8593	11.249	12.722	13.0613	13.3079	12.8476	11.832	11.8489	13.3596	11.8004	12.3025	12.479	12.1549	12.4058	13.8741	12.5857	12.0769	12.5481	12.2196	12.2091	12.5379	12.9734	13.0339	12.7967	11.9726	12.7334	12.5738	12.7217	11.7646	13.4859	12.8811	13.0564	13.3671	12.6789	12.4105	12.4147	13.0362	13.3089	13.5778	11.8405	12.2943	12.5952	13.0063	12.1798	12.996	12.7777	12.6685	13.0139	12.6121	11.9037	12.7923	12.5911	12.2572	13.2875	13.0669	12.362	12.4513	13.2313	16.1871	13.7381	11.8739	12.8156	13.4601	12.4985	12.2873	12.3141	13.2389	11.0805	12.5151	13.8696	11.9336	12.2442	13.0999	13.3118	12.0969	12.7206	12.5315	12.5907	12.8426	12.2635	13.1455	12.8096	12.2295	12.1016	13.2828	12.9532	12.3658	12.7959	12.5956	12.9212	12.0472	12.3886
P01601	IGKV1D-16	11.2236	11.1259	11.0833	11.3827	12.0198	11.0797	11.4242	11.4404	11.1404	12.4454	12.3878	12.4944	11.3416	13.4519	10.7098	11.8463	11.0289	12.9263	10.88	11.5587	11.0845	10.9447	11.4104	10.9344	10.5346	11.1924	11.7937	10.7601	11.7907	10.3141	10.9329	11.8541	12.1257	11.8969	10.8807	11.0218	11.6476	11.0795	11.769	11.408	11.0809	11.5035	11.5297	11.6502	9.92656	11.7514	10.9589	11.4235	10.6898	11.283	12.1774	10.7005	10.7465	11.4083	11.3394	11.6905	11.7435	11.4087	11.0367	11.5188	11.262	11.4829	10.765	11.1349	12.5462	11.9585	11.239	10.6903	10.7359	10.6056	11.321	11.7295	11.5082	11.4897	10.8846	12.0666	11.4371	11.6604	10.875	11.2969	10.6869	11.0215	11.7883	11.5893	10.3415	11.0877	11.5148	10.9117	11.2598	11.6266	11.7765	11.5676	11.5155	11.4882	12.1841	11.3886	11.0541	11.6744	11.2357	11.1823	11.1628	11.4484	9.1519	10.4414	11.5029	11.5628	12.7695	11.708	11.0809	10.7419	11.4096	11.5174	11.1087	11.1817	12.0669	11.1388	11.7892	11.6331	11.4129	12.2143
P01602	IGKV1-5	10.5646	11.7449	11.4727	11.6623	11.55	10.8004	12.7033	11.985	10.9128	11.7914	11.6423	12.34	11.6648	11.931	11.6729	11.6804	11.4748	11.7795	11.4381	11.6444	12.2556	11.1599	10.8292	11.5595	11.1732	10.197	11.701	11.3435	10.7763	11.1146	11.1328	12.5121	11.3764	11.3126	10.9168	10.2371	11.5468	11.8026	12.0492	11.7286	11.4852	11.2807	11.688	11.8497	11.0374	11.7778	10.9282	11.2087	11.6305	11.8465	11.266	11.9067	11.5325	11.8167	11.3792	11.5579	12.3656	11.5742	10.8381	12.1873	11.5509	12.1245	11.3626	11.6053	11.2215	12.8675	12.3124	11.6489	11.8595	11.4324	11.5503	11.5051	12.3525	11.4487	11.15	12.3339	11.3497	11.9385	12.5192	11.8635	10.9222	11.6115	12.4725	11.0111	11.3694	11.7488	12.2219	11.8916	12.6183	11.6951	11.5845	12.4248	11.8469	12.4035	13.1004	11.5158	11.0625	12.2252	12.007	11.4262	11.5678	11.9625	11.5614	11.615	11.7301	11.6753	12.6872	10.3862	12.7067	11.729	12.0562	11.281	11.7669	10.8837	11.0795	12.0189	12.0144	12.2638	11.7488	12.2026
P01619	IGKV3-20	16.6152	17.1042	16.9949	17.1844	17.2428	16.995	17.6294	17.2457	17.336	17.6296	17.4586	17.7233	17.1442	18.0321	17.057	18.3399	17.5563	17.4715	16.4913	16.5385	17.0307	17.5978	16.8094	17.0806	17.7068	16.6917	17.2763	17.349	17.1499	16.2095	17.1032	17.9561	17.778	17.0916	16.4375	16.6415	17.5429	17.3774	17.3243	17.3593	16.752	17.3921	18.0861	16.7418	17.0716	17.9892	16.9468	17.2767	17.217	17.1205	16.3049	17.3675	16.8262	17.4834	16.7139	17.3841	17.3297	17.3885	17.1632	17.2166	17.7865	17.8134	16.5524	17.4855	16.905	18.083	17.9914	16.709	17.3547	16.6783	17.0343	16.9451	18.0807	17.8632	17.0747	18.0529	17.3251	17.4033	17.1237	17.023	16.5791	16.9465	16.7097	17.2932	17.0186	16.9953	17.7401	17.4814	17.7	17.5559	17.485	17.3129	17.7527	17.7033	16.9961	17.1735	17.161	18.295	17.2094	17.2482	16.5031	17.6633	16.0042	17.5884	17.4002	17.5983	17.3612	17.4028	17.9015	17.4657	16.9441	17.1889	16.6211	17.0684	17.0932	17.3251	17.6472	18.0105	17.2256	17.4698
P01701	IGLV1-51	13.6563	13.6741	13.3557	14.0708	14.5031	12.3772	14.6066	14.0927	13.3928	13.8577	14.2153	14.0212	13.5548	14.4251	13.4551	14.3624	13.989	13.9634	12.845	13.8889	13.25	13.0905	14.0845	13.5281	13.2457	12.706	13.6176	13.4853	13.3136	13.0328	13.1889	12.916	13.9707	13.6149	12.8346	13.2483	13.5837	13.3354	14.2897	14.2313	12.8868	13.9	13.821	14.4655	14.3448	14.2598	13.4047	13.6393	14.184	14.1425	12.9636	14.1353	14.4565	13.9532	13.4617	13.6499	13.5712	13.6041	13.9532	14.6864	14.4403	14.1841	14.2723	14.3012	13.7599	13.9413	14.3373	13.5759	14.1244	13.1094	13.7908	13.4859	13.5225	14.2179	12.8411	14.0935	14.0074	13.9925	13.3141	14.0461	12.9333	13.1368	13.6826	13.2132	13.4788	13.8464	13.6921	14.0383	13.2232	13.6332	14.2911	13.8079	14.0034	14.1002	13.9948	13.7362	13.5423	14.9697	14.0064	13.6327	13.3371	13.417	12.901	13.9644	14.1795	14.4738	14.0432	13.6511	13.8499	12.3193	13.6364	14.3517	12.9816	13.4808	13.2206	13.005	13.3482	14.2033	13.958	14.017
P01703	IGLV1-40	11.8328	12.1772	11.5229	12.1099	11.703	11.7559	13.2015	12.1177	11.6976	12.976	12.4001	13.4716	12.175	12.6736	11.4547	12.3579	13.0403	13.0329	12.7461	12.8799	11.5121	11.5745	12.4202	11.4123	12.4302	10.5223	11.9987	11.9491	11.807	10.2767	11.3755	12.7963	12.644	11.7959	11.1044	11.7385	11.6539	11.4262	12.3212	12.6631	12.2244	11.9091	13.014	12.6498	11.8819	12.5699	12.0779	12.5262	12.9285	11.3165	11.3366	11.8355	12.4214	12.7821	12.0437	12.3751	12.6386	12.1587	11.7561	13.3482	12.6304	13.1316	11.7832	12.2466	13.0594	13.7406	12.5132	12.1537	12.7633	12.2378	13.2506	11.539	13.2033	13.2733	11.5932	12.0886	11.4947	11.9958	13.2754	12.5909	11.7372	12.3044	11.8576	11.8427	10.9666	11.4727	13.5544	12.715	16.493	12.0662	13.0567	11.7595	12.4733	12.9163	11.6271	11.7382	12.3503	13.9481	12.6443	11.5816	11.6752	12.0062	11.1163	12.9641	13.2526	12.6796	11.8103	12.3541	12.7185	12.0207	12.3293	13.2803	12.3833	11.9196	12.1787	12.5554	13.537	13.5688	11.3382	11.6996
P01704	IGLV2-14	15.0498	13.7003	13.9427	13.853	13.333	13.388	14.5719	14.2216	12.3473	13.8378	13.6836	14.2318	12.778	14.5543	12.285	13.9581	13.6147	14.3795	12.5806	13.6977	13.6696	12.583	12.7939	13.5781	13.8354	13.1462	13.3629	13.6181	13.5949	13.2741	14.4291	14.8271	13.7441	13.5978	12.6193	13.5447	13.8729	13.5328	13.7101	13.9645	12.6628	13.9592	13.8556	13.5967	13.3286	14.1714	13.0406	13.3593	14.2	13.945	13.2726	14.2433	13.5259	13.7667	13.6354	13.707	13.7931	13.7519	12.2182	14.109	14.0165	9.94168	13.5398	13.3938	14.8878	13.8207	14.3194	12.4315	13.3205	12.5809	13.8267	13.6811	13.7339	13.7821	13.2433	15.1099	13.5798	14.0945	13.2538	13.2708	12.7233	12.8745	13.6414	13.7827	13.4128	13.7018	14.0947	13.6057	12.8926	13.8998	13.7943	13.7518	14.7881	13.9733	12.6199	14.1163	12.8795	15.5655	12.8725	13.6038	13.3895	13.6182	13.3392	13.2757	14.6889	13.9858	13.8419	15.3423	14.2869	13.2661	13.5822	13.6341	15.2977	12.6829	13.8378	13.7119	14.2573	11.1221	13.6662	15.3088
P01705	IGLV2-23	11.6094	11.8894	12.5664	11.1094	11.1494	12.0608	12.2015	12.7013	11.0423	11.9216	11.72	12.8113	10.9747	11.5976	11.5881	12.0317	11.0451	12.0452	11.2739	11.335	11.8012	11.4982	11.5386	11.7168	11.7799	9.98616	12.3118	11.8885	12.0061	10.4303	10.4251	12.4294	11.1185	11.2675	12.0041	11.8615	10.3972	11.8064	11.4388	11.4327	11.6237	11.3814	12.1157	12.3729	11.9571	11.7668	12.7396	11.6622	12.1861	11.4183	11.4074	11.7737	12.1593	11.9741	11.0656	11.5088	11.3047	11.5037	11.6285	12.1977	12.0853	11.1057	11.698	12.8331	11.7664	11.8455	12.6625	12.5169	11.6034	11.4449	11.4447	10.9566	12.0137	10.5153	11.7848	12.8241	12.1042	11.1075	12.8498	11.7267	11.7453	12.6892	13.0706	11.4814	11.0868	11.1219	12.1379	11.5483	11.964	11.9211	11.7696	11.8138	12.0634	12.0894	12.4991	11.7846	12.6647	11.9927	11.7205	10.8214	11.6519	12.3137	11.8131	11.5991	12.5089	12.5453	11.4832	11.9288	11.5938	12.2893	12.0038	11.6345	12.1288	11.3479	11.5531	11.7234	11.2696	12.6234	10.6644	11.8904
P01706	IGLV2-11	11.3306	11.5403	11.3656	11.4326	12.5483	10.6933	11.9852	11.9472	11.3042	11.7095	10.752	12.3063	11.3806	11.1046	12.1525	13.8128	11.8136	12.1364	11.0368	12.1116	10.5587	11.2331	11.2386	11.1584	11.6004	10.0572	10.8547	11.825	10.6614	10.8753	11.6123	12.7404	11.5797	10.8026	10.7708	10.9812	11.3494	10.9069	11.3344	12.0789	11.4098	11.5889	11.9031	11.7935	10.6958	11.5592	11.8104	10.8764	12.3115	11.6417	11.4635	10.6429	10.813	11.3797	11.1927	11.1536	12.35	11.7696	12.6695	12.9324	12.4262	10.8486	10.6514	11.7368	11.744	12.9623	11.3581	11.1539	11.3549	11.1103	11.6595	11.3505	11.3946	11.1472	11.1276	12.2926	12.6982	11.4524	13.6598	11.749	11.1784	11.1895	11.5298	10.7791	11.547	11.4705	12.6289	11.8487	12.1817	12.5812	11.6809	11.2334	11.4038	12.3593	12.6448	11.2463	11.2414	12.7357	11.7953	11.3459	11.5353	11.6366	10.2446	11.7098	11.7484	11.8923	12.9599	11.6776	12.1177	12.207	12.8452	10.7539	10.8145	11.1399	11.3635	11.8742	11.5943	12.4757	10.7752	11.4964
P01709	IGLV2-8	13.543	12.7609	12.0335	12.5005	11.5977	11.7363	12.8756	13.0972	12.2221	13.5096	12.9845	13.7354	11.8186	14.5327	13.391	13.4589	12.2808	13.3524	13.0479	13.0695	11.9115	12.1507	12.25	13.0582	13.2041	12.6431	13.1032	12.5209	12.5388	11.3229	13.1004	13.8474	13.9976	13.4448	11.7721	11.9369	13.1227	12.7687	12.5691	12.799	12.7512	13.7291	13.9345	13.4453	12.1541	13.7596	13.0543	12.4048	13.1834	12.8056	11.1944	11.0399	11.9186	14.5552	13.4232	12.1699	12.9974	12.4376	12.8435	13.5417	13.7556	13.335	12.7873	12.5176	12.9389	13.9287	12.5586	11.895	11.8805	13.2805	13.1556	12.4115	12.9108	13.9804	12.1165	13.5992	13.8022	12.01	13.5359	12.3395	12.2771	11.5854	13.1019	13.1648	13.1321	12.9495	14.8366	12.221	12.7105	12.2128	12.7598	12.9237	13.2854	13.8009	12.3816	12.2968	12.3126	14.9187	11.9407	12.4234	11.7298	13.9893	10.8209	12.4317	11.3466	13.5417	13.2341	11.5985	13.7362	11.8596	13.503	11.6001	11.8166	13.223	12.6904	14.3945	13.2477	13.512	13.7127	12.5827
P01714	IGLV3-19	12.9005	13.7309	12.995	13.3044	14.2004	14.1595	14.2861	13.7924	13.8976	14.365	14.1396	14.0227	14.3213	13.6635	13.3394	14.65	14.4565	14.1212	13.771	13.6363	13.9701	13.8897	14.2728	13.8253	13.428	13.9629	13.8333	13.6939	14.5568	14.0217	13.9099	14.478	14.356	13.3381	13.0583	13.8859	13.2923	13.9158	14.338	14.2758	13.598	14.6626	13.9664	15.4738	13.8282	14.2234	12.9958	14.0717	14.3802	14.3894	14.132	13.15	14.3446	13.9829	13.1787	13.9535	13.7969	13.8842	14.3671	14.5956	14.4932	14.3855	13.6808	14.0743	13.9656	14.4257	13.3848	12.9072	13.9827	13.2486	13.3432	13.5454	14.058	14.0038	13.7644	13.859	14.0222	14.3555	13.8429	15.816	12.9392	13.6311	13.8691	14.1471	12.8407	13.7024	13.8455	13.9467	14.7294	14.363	13.9411	14.1046	13.967	14.3831	13.8744	13.3162	14.0058	14.1948	13.9799	13.7472	13.8397	13.685	13.2709	13.8365	13.9359	14.252	14.2146	13.2084	13.4184	13.7272	13.6953	14.0239	13.6086	14.0336	14.4221	13.9491	13.8031	14.8428	15.1387	14.2177
P01717	IGLV3-25	7.80732	10.517	8.75926	9.35121	11.0294	8.58139	9.86235	9.62941	10.3303	9.63699	6.20973	10.6503	9.74269	9.40548	9.62438	10.6264	9.38658	10.7988	8.76005	9.5854	9.64989	1.90144	9.6646	9.9429	9.74143	9.90539	9.27164	9.16451	10.6674	9.72802	9.80284	9.24959	9.75204	9.32761	10.1888	9.81819	10.401	10.0428	9.86366	9.52063	9.40839	10.0184	1.76048	9.62522	9.44607	11.2081	10.3374	8.85453	10.2154	9.55833	10.1361	10.2546	4.93608	9.6547	9.57043	8.52734	9.54879	9.82033	9.12096	10.0231	10.162	10.4748	10.053	9.28038	10.0701	10.092	9.15836	8.68162	9.78862	9.30485	9.98499	3.67046	11.4435	8.5221	5.29779	5.88468	4.72314	10.3168	10.075	10.62	9.73603	10.1392	9.88298	8.9803	9.34645	5.75046	10.2556	10.0145	10.093	9.81297	10.4955	9.69623	10.0097	10.2458	10.2963	9.72164	9.92709	10.247	9.56375	10.2436	10.0046	9.6856	9.21432	9.69119	10.1932	10.237	10.3481	9.75594	8.21282	9.40416	10.2533	9.7769	9.16076	9.71397	9.69072	9.77626	10.6394	9.95965	10.0368	8.51373
P01718	IGLV3-27	10.4784	12.1161	11.4272	12.0846	11.8912	12.2502	12.1635	12.9152	12.0472	12.5774	12.4083	12.267	12.006	12.0659	10.3596	13.3387	12.4251	11.5681	10.7731	11.4557	11.7619	11.7346	11.6147	12.2434	12.4688	12.0716	10.9144	12.2257	12.2609	11.8359	10.9442	12.1179	12.3885	9.5582	11.8554	11.7596	12.3833	11.7796	12.6483	12.0633	11.9746	12.6895	12.3943	11.9871	11.9883	12.4569	12.1002	12.6028	12.1695	11.7023	12.297	12.1316	11.939	12.3043	12.04	12.2228	11.5772	13.0567	12.3351	12.6949	12.3558	12.6502	12.0667	12.4713	12.2441	8.22506	11.6222	11.5142	12.383	12.1216	11.9067	10.4967	12.7623	12.2971	11.6377	12.5698	12.4387	12.0794	11.9549	12.5159	12.3031	12.109	12.4304	12.9232	11.9003	11.6299	12.9131	11.7844	12.0269	12.5397	12.573	12.6649	12.6921	12.5601	12.6283	12.5926	11.9452	12.8975	12.8374	12.1767	11.7177	12.4857	11.7275	12.1308	11.9548	11.9827	12.5223	12.5006	12.3679	11.9413	11.7612	11.5101	12.011	11.9755	11.9449	11.5568	12.0783	12.517	12.5866	12.0917
P01742	IGHV1-69	12.2618	12.1248	12.7037	13.2063	14.0887	12.4406	13.1131	11.7672	13.1629	13.3515	13.9785	13.7398	11.6837	12.3546	12.856	13.9854	12.2933	12.3314	12.1046	9.69229	10.2691	13.0527	14.1318	12.8337	12.1954	12.1895	12.4756	12.5875	12.7162	12.1234	13.6377	11.9389	9.79548	12.2072	9.60195	9.04964	12.7639	12.2622	14.2336	13.5561	13.9396	12.5116	10.4907	12.4978	12.3827	13.2674	12.5298	12.4665	13.6597	12.5497	11.8652	12.7749	12.5938	12.1188	11.5787	13.848	12.521	13.5407	12.7898	13.4596	10.8293	11.8946	13.1698	13.16	11.6367	12.2536	12.0506	12.7094	12.8897	12.0002	12.094	12.6033	13.3023	13.0898	12.767	12.5529	11.817	12.5142	11.9751	10.734	11.3278	11.5458	12.392	10.6612	11.8948	9.91903	11.8511	12.2665	13.3394	13.1362	12.1216	13.4404	12.453	12.3906	12.2568	11.8617	12.827	12.4088	10.1257	11.3583	12.0007	12.3645	11.0673	12.1435	13.7138	13.0598	13.1815	12.252	12.3822	12.6069	13.3363	13.6263	12.4353	11.9153	12.4592	12.4463	14.7638	12.1494	11.5342	12.3951
P01743	IGHV1-46	10.0883	10.7971	10.8661	11.4717	11.6162	10.8565	11.4221	10.9332	9.87804	11.5553	11.0586	11.0813	9.14692	10.9887	14.7175	10.7686	9.70221	10.6547	10.0295	10.6137	10.4851	10.4869	11.0554	10.805	11.0299	10.9847	11.0134	10.9504	10.652	10.06	10.283	11.1258	11.2436	10.5362	9.92119	10.9836	10.9031	10.6609	10.4344	10.9307	10.6991	11.0296	11.2844	10.2738	10.4108	10.926	10.487	10.2993	11.253	10.9499	10.1375	11.3152	9.59336	10.9923	10.3158	11.2259	10.9687	10.8662	10.7883	11.0368	11.4834	10.7456	10.9641	10.7477	11.6295	11.3154	11.4376	10.5168	10.7549	10.5859	10.745	10.7907	11.1965	10.7433	10.5522	11.5423	11.3382	10.5718	11.0849	3.80217	10.7577	10.5304	11.187	11.1762	10.1018	10.795	9.54815	11.2405	8.10658	10.6861	10.9762	11.1098	11.2782	11.2821	11.5012	11.085	11.152	11.2289	10.7812	10.6783	10.0677	10.7047	10.4163	10.4401	11.3751	11.4014	11.1709	11.2255	12.0896	10.9155	10.994	10.4077	9.93545	10.6402	11.1013	11.2993	11.3495	11.1825	9.97185	11.3626
P01764	IGHV3-23	10.2842	10.7947	10.7163	10.7252	11.5699	10.9007	11.7396	10.9799	10.1303	11.071	12.1182	11.5447	10.7654	11.8221	10.1322	11.711	11.0496	10.4225	10.9908	10.8402	11.2787	10.5884	11.1969	10.2122	11.4254	12.0191	11.2059	11.1611	11.5578	10.524	10.7186	11.2892	11.9384	10.737	10.3804	10.9715	11.419	10.9605	11.1533	11.2796	10.9491	11.2409	11.6371	10.441	10.6366	11.6414	10.5257	11.1768	11.1696	11.66	10.595	11.686	10.6512	11.3279	10.948	11.1189	11.1372	11.2869	10.9453	11.6468	11.6609	11.5668	11.0758	10.7069	11.6979	12.6369	11.2784	10.4984	11.2255	10.1423	11.0095	11.1683	11.8699	11.3566	10.9677	11.6018	11.3604	10.7753	11.5956	9.45085	10.3667	10.984	11.67	10.9421	10.4396	10.4249	11.0436	11.1226	10.4584	11.2969	10.54	11.4393	10.9635	11.3136	12.2908	11.2775	10.8419	12.121	11.1778	11.0649	11.0139	12.0399	10.5711	11.0801	11.2166	11.3085	10.7897	11.4187	11.5501	10.6488	11.4609	10.9383	11.2585	10.93	11.2278	11.7901	11.8799	11.5824	10.5309	11.6272
P01766	IGHV3-13	11.2861	11.5052	9.71441	11.2814	10.1547	10.9662	11.3363	11.8002	11.0667	11.3457	12.8827	11.5428	10.4331	12.4651	11.0235	12.4426	11.4586	11.4228	11.2461	11.5181	11.2071	9.91496	11.4207	11.2511	11.7964	9.88312	11.5945	10.9457	11.3993	10.8487	10.97	11.5902	11.2606	10.8172	10.0371	10.6993	10.7677	10.3663	10.9282	10.6116	11.0658	10.4511	11.829	13.0223	10.888	12.3318	10.2707	11.781	10.4368	10.4461	10.2535	10.827	9.87106	11.4679	10.8791	10.3149	10.6971	11.5345	9.91694	11.0846	11.4019	10.5096	10.9752	10.8052	10.9174	11.8825	11.9427	10.3002	9.64381	10.9247	10.4078	11.2415	11.0648	11.1942	10.9144	11.5513	11.6261	11.648	10.3858	10.4162	9.61437	10.5668	11.6272	11.367	10.4596	11.0581	11.4014	10.4736	11.161	11.6033	11.1473	11.5377	11.3613	10.744	11.5102	11.4499	10.6397	12.2818	11.3722	10.7407	11.2044	12.6137	10.9779	11.6403	10.9487	12.0071	11.6046	10.5395	10.7602	11.417	11.1281	10.7587	10.3761	10.3554	11.0786	11.5588	12.0187	11.691	10.3201	11.1553
P01780	IGHV3-7	14.9615	14.8507	14.8668	14.8909	14.859	14.8349	15.7259	15.2537	14.3027	15.6305	15.4353	15.4716	14.9311	15.8031	14.3535	15.6581	14.8585	14.9052	14.783	14.7197	14.803	13.2449	14.7108	15.0512	15.3478	14.3656	14.7946	15.3411	14.9333	14.0198	15.3133	15.6119	15.2279	15.4709	14.1286	14.5828	15.1689	14.8603	15.4757	15.418	14.5566	15.5727	15.985	15.0924	15.2243	15.3391	14.7311	14.1483	15.1634	14.7275	14.0467	14.8478	14.5792	15.6944	15.0042	15.3404	15.4944	15.3713	15.226	15.4781	15.9406	14.9727	14.834	14.8579	15.2534	15.9035	15.4253	14.2972	13.5049	15.4237	15.2579	14.6315	14.7241	15.4829	14.4732	15.1772	15.6109	15.0118	14.8905	15.1465	14.5366	14.7141	15.5109	14.8417	14.8471	14.7757	16.1652	14.4371	14.3059	15.7679	14.9651	15.0683	15.634	15.3196	14.1938	14.8602	15.4407	15.9073	14.7615	15.0972	13.7893	16.124	14.5093	14.4825	15.0007	15.3036	15.229	15.8135	15.821	14.2677	14.5714	14.4156	15.7881	14.9989	15.6988	15.9396	14.8749	15.6852	15.2551	15.5759
P01833	PIGR	9.93441	10.4055	10.9756	9.99667	10.6239	10.6031	9.85487	10.941	8.56385	9.99835	9.22541	10.3014	9.19963	9.37989	10.4993	13.186	14.358	9.53573	9.36406	10.9736	9.50034	10.4083	9.82574	10.3877	11.0083	14.3368	9.61587	9.85721	10.684	9.79539	11.1428	10.6454	9.73625	4.03253	12.0036	11.105	10.0568	8.65378	10.3445	5.71909	10.0749	10.7718	9.20035	9.86631	9.74876	10.0339	11.7568	9.84628	10.1164	9.67077	9.16528	11.9831	9.5789	10.2045	10.479	10.1338	8.71912	9.92803	9.87515	9.70592	10.1855	12.378	10.1436	9.70556	9.94394	9.21911	9.69334	7.75055	13.062	10.2093	10.1417	9.80643	10.6373	3.77488	9.37509	10.0771	10.0136	9.11976	9.96132	5.76412	8.75719	8.31479	10.0795	10.1498	9.85374	9.88274	10.6126	10.5835	10.8409	10.3229	11.5031	9.43339	1.91253	10.2538	12.7381	9.76176	10.3164	10.4217	10.1279	10.5128	8.92499	7.77619	11.2212	10.3367	8.72619	10.0583	10.1587	9.95995	9.9407	11.6656	10.267	9.7002	10.1853	9.21977	7.95461	10.0571	9.91176	10.46	10.3657	10.6493
P01834	IGKC	18.6897	19.119	18.9211	19.3707	19.4747	19.2942	19.4656	19.8173	19.3676	19.6619	20.1893	19.4401	19.0832	19.7977	19.0069	20.3504	19.4617	19.4031	18.9843	19.235	19.2777	18.627	19.2625	19.3459	19.5914	19.5189	19.2485	19.2535	19.6239	18.7505	19.7274	20.0327	19.4982	19.004	18.7087	19.0404	19.3937	18.9755	19.7446	19.4498	19.1333	19.4788	20.0192	18.7696	19.1177	19.9612	19.0383	19.3657	19.3603	19.6536	19.0377	19.6476	18.9592	19.3896	18.3523	19.4745	19.4608	20.0888	19.6912	19.7388	19.5919	19.5565	19.483	19.2841	19.6309	19.7763	19.0709	18.8142	18.9759	19.1717	18.9739	19.4079	19.5643	19.7739	19.4763	20.03	19.6026	19.6539	18.763	19.3374	18.9949	19.5185	19.277	19.6934	19.0662	19.4405	19.7778	18.9369	19.5716	19.4795	19.4501	19.5853	19.8359	19.8783	19.5969	19.1407	19.5877	19.9669	19.2319	19.4602	18.8285	19.9171	18.9093	19.1576	19.3653	19.6843	19.8562	19.2935	19.7809	19.4562	19.024	19.1074	19.3951	19.8018	19.9545	19.4532	19.8229	19.8793	19.5988	19.4903
P01859	IGHG2	20.4517	20.3919	19.9401	20.7487	20.7638	20.2883	21.2562	21.3271	20.6774	21.1374	21.1659	21.094	20.2003	21.3223	20.0609	21.6064	20.1794	20.7721	20.5237	20.9996	20.7217	19.3491	20.7525	20.694	20.3234	19.9714	20.845	20.9714	20.4044	19.9885	20.4592	21.0037	21.2293	20.503	19.8845	20.1844	20.7836	19.6868	19.758	20.7705	20.1261	20.5128	21.6192	20.1578	20.1963	21.6247	20.2479	19.7894	21.0479	20.553	20.429	20.8362	19.7178	20.4127	19.7982	20.7782	21.076	21.7267	20.4567	20.7188	20.2544	20.8603	21.0682	20.7376	20.8682	21.6592	18.6815	19.9025	20.5756	20.7839	20.0106	20.6372	20.4027	21.3389	20.4865	21.1015	21.4395	21.0858	19.9268	19.7237	19.5504	21.1702	21.3945	21.2314	19.9848	20.4927	21.736	19.0666	20.0816	21.3296	19.7714	20.5259	20.7344	21.1709	20.7221	19.8029	21.1432	20.8069	20.2388	19.659	20.064	21.2446	20.3114	19.7954	20.1779	21.5058	21.6749	20.1558	21.1605	20.9165	19.8684	20.3793	20.6548	20.4726	21.6819	20.7034	20.7304	21.0139	20.0755	20.8747
P01860	IGHG3	18.0524	18.2468	16.9321	17.3063	18.3611	17.1375	18.3675	19.1604	18.4523	18.3268	18.9428	18.2118	18.0709	17.4431	19.1783	19.4206	18.4321	17.9683	17.6155	17.988	18.0951	17.3892	18.2591	18.6451	18.8204	17.0445	17.9041	18.3792	17.0748	17.2394	17.7553	17.8411	17.5669	18.3222	17.2634	17.4595	16.8157	17.2128	18.8086	18.0678	18.4523	19.6031	18.2695	18.5855	17.4514	16.7116	16.3775	17.7857	17.4602	17.0924	17.684	18.118	17.3407	18.2518	17.2789	17.814	17.5617	18.6369	19.1277	19.0684	18.1985	17.919	17.2357	17.4505	18.4415	19.7978	17.7348	18.1791	18.7632	18.2708	16.1656	18.9433	17.7089	16.8432	17.8003	19.8459	17.9195	18.4064	18.2405	18.3441	17.5131	17.4648	18.1483	18.1215	17.146	17.886	18.122	16.5157	18.3005	18.563	19.3863	17.4476	18.8554	17.2727	18.6454	16.5022	17.5863	18.6133	18.1047	16.6139	17.5259	18.185	17.7119	16.8101	17.0023	18.3467	18.0678	18.2048	17.5563	17.6385	18.1488	17.8621	16.4299	17.6152	18.9817	18.1229	17.822	18.7063	18.4826	18.1882
P01861	IGHG4	16.033	16.5613	15.3124	17.5328	20.5614	18.4561	17.6355	17.5458	18.2652	17.3312	16.7758	18.1699	17.4028	18.4422	17.131	19.2329	16.1341	17.4345	17.927	18.3039	17.977	15.9784	19.0739	17.0746	18.9801	18.9231	17.7502	16.8869	18.1155	17.4392	17.2392	18.7944	17.0424	16.3171	18.3613	18.9722	18.0171	17.6422	19.3113	16.8656	17.818	17.2362	20.0263	18.0778	16.7218	18.4882	17.4786	18.9717	18.0295	19.5884	17.9622	19.3979	15.9541	16.5262	14.9432	18.7694	19.2671	18.7819	16.945	16.6312	16.1684	17.6944	18.6675	17.661	18.708	16.3779	17.1714	15.512	19.5264	17.2217	17.0833	17.3673	18.6404	17.842	18.913	19.4592	17.6106	17.9653	15.3142	16.4592	15.8545	18.9566	18.1405	19.6037	16.8329	18.0458	17.0997	16.283	16.5473	17.7588	17.3549	17.6496	17.4056	17.7315	16.6316	18.2961	16.5348	19.2616	18.8068	17.0777	16.2618	17.898	17.1842	19.4631	19.3518	18.5706	18.9641	15.9967	18.3607	19.667	16.8732	16.3842	16.4887	18.2285	18.0731	16.7131	20.5576	18.8524	17.2848	16.2847
P01876	IGHA1	18.8406	18.7632	19.0379	20.2331	19.9142	20.3814	19.3566	20.5423	18.6522	20.0892	20.4719	19.2857	18.5033	19.0803	17.9135	19.1634	19.8966	19.1115	18.7794	20.0112	19.8546	17.3678	18.9704	18.8058	19.116	18.8569	18.5641	18.7437	19.5382	18.5376	19.5309	19.9446	18.8921	17.6669	18.7224	18.8957	18.6839	19.181	20.8378	19.1191	19.1792	19.5405	20.1342	18.9972	18.9664	20.0378	18.4063	19.8336	19.2393	20.6751	18.7911	19.7402	19.0234	19.0126	17.7214	19.1899	19.0989	19.98	19.7448	20.049	19.7296	19.0408	18.9262	18.7132	20.0716	19.2803	18.5072	19.1537	19.1842	18.4972	17.5279	20.1404	19.2826	19.9685	20.2452	20.5128	18.9557	20.1707	18.9383	19.8293	18.1788	19.673	18.838	19.5347	18.5537	19.7981	19.5939	19.3631	19.2284	20.0429	20.1174	19.5591	20.2293	19.6545	20.3113	18.7671	19.5134	19.601	20.6292	19.4343	18.4498	20.0423	17.5799	18.3149	19.9535	19.7368	19.2981	18.7663	19.022	19.1344	19.1056	19.4898	19.4926	20.6282	19.6817	19.6325	19.6906	19.9254	20.0338	18.9815
P02042	HBD	11.3803	11.392	11.86	11.79	11.561	12.3891	11.1095	11.6433	11.7489	11.2709	12.6669	12.4125	12.5474	10.9672	11.5129	14.5291	10.6012	12.7642	10.9696	12.2337	11.1776	10.9959	12.1178	11.272	12.0141	11.4913	11.9047	10.5705	12.9113	11.1093	11.4232	11.5052	11.1615	11.2282	13.597	11.2503	12.7136	11.5544	11.8764	11.5356	10.9463	12.5512	11.7699	11.442	11.5993	11.7884	11.8045	11.6686	11.1378	10.7443	11.6196	11.2907	10.903	11.8532	12.1071	11.8893	11.6395	11.4862	11.2647	11.2384	10.7809	11.5365	13.2449	11.5995	10.8299	11.2393	12.5466	11.484	10.55	11.3053	11.2065	11.8566	11.5949	11.3619	13.5449	11.8836	12.2138	11.7811	11.6651	10.8151	11.9414	12.6085	11.7337	11.6596	12.2147	12.4504	11.7778	11.5011	11.5733	11.3469	10.9407	11.9802	11.7484	11.7261	11.4253	12.3613	12.0174	11.1024	12.0108	11.2413	12.0848	13.1172	10.6798	13.4514	11.5622	11.6799	11.9671	10.7138	11.4105	12.6557	11.5172	11.2119	11.4047	11.3389	11.721	11.4248	11.0256	11.156	11.862	12.1507
P02647	APOA1	21.0622	21.105	21.2103	21.0181	21.3119	20.4136	21.2008	21.4811	21.3355	21.0906	21.4251	21.3454	21.1131	21.0614	21.3982	21.506	20.8375	21.4016	21.1939	20.9086	21.0053	20.5643	21.2687	20.9717	20.8854	20.9017	21.2857	21.1676	20.8678	21.2095	20.7428	20.6715	21.0706	21.0529	21.0116	21.3899	21.2931	21.1249	20.7406	21.5031	21.1527	21.1098	21.5328	21.0944	21.667	21.3215	21.295	21.2671	21.2121	21.279	21.1955	20.9259	21.2758	21.6431	21.164	21.3808	21.1533	21.0762	21.4254	20.8832	21.5698	21.4891	21.0908	21.4886	21.3337	21.4441	20.8441	21.427	20.9965	20.7289	21.1854	21.1164	21.074	21.2824	21.3237	21.5574	21.1153	21.3497	21.0837	21.8524	21.5718	21.2107	21.392	21.3482	21.2484	21.1062	21.3906	20.9005	21.2533	20.8652	21.3302	21.3704	21.4448	21.0423	20.8618	21.3363	21.321	21.2773	21.5598	21.3717	21.3545	21.3953	21.3395	21.117	21.1908	21.29	21.3755	21.198	21.4755	20.8219	21.4586	21.1398	21.0352	21.5218	21.2804	21.4264	21.5504	21.5181	20.9791	21.3087
P02649	APOE	16.7772	16.0516	16.1237	16.0072	16.3843	16.4436	16.346	16.2867	16.8933	16.5878	16.5304	16.411	16.0026	16.3685	16.7727	17.3439	16.5639	16.4816	16.3657	17.9788	16.1868	16.9823	16.7353	16.7888	17.1791	17.8387	16.6178	16.0955	16.0124	16.6522	15.201	17.1339	17.612	16.7552	16.3056	17.4723	17.0854	16.5817	16.7473	16.5675	15.8096	15.9656	16.4669	16.4699	16.5132	16.478	16.2257	15.9787	16.2535	16.0893	16.868	16.3215	16.229	16.1739	16.7856	15.7275	15.928	16.7532	16.5262	15.823	16.529	16.6458	16.2863	16.428	16.9579	16.1031	16.887	16.8781	16.4559	17.3802	17.171	16.6773	16.363	15.5918	16.7899	16.8423	16.0749	15.651	16.1338	16.0156	16.0978	16.1519	15.9299	16.1992	16.7344	16.9983	16.7878	16.1721	16.1592	15.7198	17.4659	16.3055	16.4039	16.4311	16.9328	16.089	15.8899	15.9808	16.7261	16.5482	16.8411	16.7779	16.478	16.6749	16.343	15.9002	16.2096	16.4136	16.1519	17.396	16.6453	16.1215	17.5743	16.6306	16.246	15.9048	16.8006	15.9167	15.7872	16.5771
P02652	APOA2	19.6794	19.5429	19.5907	19.9942	19.8237	19.162	19.6786	19.8788	19.7544	19.6702	20.0163	20.1485	19.9983	19.7886	19.5409	19.7364	19.0317	20.1079	19.8803	19.7358	19.6122	18.5609	20.2	19.8766	19.8468	19.339	20.2583	19.8321	19.8473	19.6216	19.1901	19.4792	19.915	19.8342	19.2508	19.5732	19.7971	19.7637	19.7478	20.2182	19.7886	19.3998	19.7711	19.5708	19.9479	19.9031	19.8261	19.8734	19.2044	19.7861	19.4332	19.3136	19.8496	20.029	19.8355	19.7833	19.9698	19.9328	19.566	19.2043	20.3682	20.1153	19.5712	20.149	19.5058	19.8907	19.5495	20.0565	19.3839	19.6699	19.9715	19.5934	19.8895	19.855	19.6464	20.0059	19.6995	19.7869	19.5266	20.2592	20.0948	19.7338	19.9165	20.1508	20.0198	19.9331	20.0053	19.2484	19.3704	19.4003	19.5762	19.882	20.1425	19.8547	19.514	19.9478	19.8538	19.8419	19.8979	19.9205	20.0592	19.8613	20.063	19.5638	20.0175	20.0177	19.9404	19.6672	19.646	19.305	19.6847	19.3326	19.7866	19.5086	20.0749	20.1979	20.4304	20.0486	19.7326	19.8296
P02654	APOC1	17.3247	18.1	16.7453	17.3061	18.3692	17.8006	17.2965	17.1353	17.9476	17.9304	18.2029	16.7787	17.9418	17.6994	17.796	18.2948	16.9323	17.8667	17.7984	18.4782	17.7298	17.8368	18.4774	18.3002	18.0688	17.9961	17.9073	17.7156	17.3057	17.8187	17.2199	17.8749	18.4134	17.1638	17.8805	17.778	17.7485	17.8412	18.1746	18.6747	17.2105	16.4757	17.6051	17.8508	18.1503	17.4722	17.9916	17.9872	17.5831	16.9487	17.8267	17.9409	16.7052	17.9524	16.7842	17.7892	15.6411	17.8501	15.8925	16.8685	18.1439	16.0972	16.9219	17.793	16.9734	17.2251	18.1966	18.1813	17.7966	18.6298	17.9442	17.7308	17.4935	17.6949	18.3133	17.4697	17.7276	17.6475	17.5337	16.9118	17.984	17.6483	17.6918	17.5587	18.3027	17.5246	18.1015	17.2853	17.6904	16.4997	18.2946	17.8116	17.9711	17.9136	17.9766	17.7636	17.253	17.8291	16.3069	18.0693	17.9015	17.397	17.6779	17.4242	18.232	16.8511	17.8881	18.177	18.189	18.4671	17.959	18.1481	18.4638	18.1055	17.6972	17.8431	17.4228	16.5992	17.9726	18.1511
P02655	APOC2	15.8065	15.97	15.7696	15.8457	15.8106	16.2725	15.3331	15.3592	15.6606	16.4166	15.6541	15.8611	16.1809	15.9017	15.759	16.1382	15.5868	15.6325	15.3121	16.7673	16.1083	16.1937	15.4742	15.917	16.7369	15.5089	15.9079	15.2128	15.7213	15.9534	16.0226	16.5172	16.3265	15.7909	15.7581	15.9262	16.1706	16.2419	16.9241	15.6765	14.9496	15.7784	15.1034	15.2866	15.3461	16.0218	15.1277	15.6638	15.3372	15.9065	15.532	16.2129	15.4896	15.0171	16.3759	15.1257	15.7442	16.0667	15.7453	15.3838	15.7388	16.0564	16.4513	14.9863	15.3547	15.086	16.4124	15.7362	15.5353	17.0922	16.5633	16.6327	16.1724	15.555	15.6363	15.5874	15.6827	15.4317	15.3485	14.8056	15.5687	15.3337	15.3402	16.0005	16.5053	15.9605	15.5223	15.8602	15.1893	15.8922	15.6361	15.8897	15.4718	16.0346	16.9859	15.5446	16.0722	14.8154	15.7654	16.436	15.9746	15.2962	15.4468	16.0748	15.6388	15.1538	15.1683	15.78	15.0319	16.3317	15.4083	15.104	16.4918	15.8886	14.7901	15.1885	16.0806	15.0606	16.3701	15.8282
P02656	APOC3	17.7201	17.672	18.1604	17.5864	18.0972	17.6535	17.3117	17.2487	17.531	17.5818	17.5029	17.5954	17.5954	17.3466	17.662	17.5465	17.0277	17.1509	17.4856	18.7939	17.9767	17.6137	18.0853	17.672	18.7655	18.2451	17.7596	17.3905	17.2184	17.6642	17.2675	18.3051	18.6373	17.9968	17.2309	18.4852	17.7904	17.7218	18.6597	17.7662	17.5091	16.5474	17.4662	17.1671	17.6313	17.4214	18.0779	17.829	16.9789	17.6192	17.3653	17.9126	17.6699	17.5137	18.1128	17.3526	17.3067	17.4908	17.7707	16.1829	17.8701	17.9523	17.9346	17.3412	17.139	17.7204	18.4713	18.1496	16.8909	18.9334	18.6077	17.9433	17.6375	17.1445	17.6851	17.8824	17.2132	17.3242	17.411	17.6576	17.9389	17.4554	17.4259	17.6441	18.2514	18.0857	17.7029	17.2431	17.4926	17.3393	18.0014	17.601	17.4221	17.8233	18.5654	17.3293	17.6389	17.3529	17.7924	17.7171	17.8905	17.3792	18.1327	17.4423	17.651	16.8387	17.1582	17.2306	17.2368	18.1503	17.4859	17.4174	18.0689	17.7444	17.0877	17.2918	18.0526	16.8583	18.0149	17.5422
P02671	FGA	10.3428	11.1811	9.36103	10.0871	10.2417	10.0145	10.2973	10.5063	10.3651	10.538	10.025	10.3163	10.2725	9.996	10.3636	10.965	11.5586	10.1029	9.87041	10.2458	10.3287	11.148	9.52476	11.0032	10.1909	10.0706	10.3361	9.65253	9.98902	9.76867	10.5705	9.40979	10.2533	9.77046	10.6252	11.6624	10.2556	9.96582	10.2561	9.88108	10.0922	10.4753	9.70919	9.73339	9.49638	10.6678	10.7845	10.4521	10.1293	9.90818	10.8359	11.7958	10.3262	10.1478	10.0323	10.6452	8.69885	9.92389	10.2167	10.2759	10.8887	10.1099	10.2299	10.1204	10.1125	8.50825	8.7538	10.0837	10.8771	10.2722	10.1862	10.494	10.4303	10.4049	9.10761	10.3099	10.3119	10.3224	10.2864	10.3991	10.095	10.198	10.0377	10.2538	10.2722	10.1363	10.7126	11.1566	9.5924	8.82616	10.6566	10.5263	10.4271	11.1203	10.4319	10.2231	10.4684	10.649	10.6555	11.2748	9.42183	9.62053	10.2428	10.2059	10.2149	10.366	10.2423	10.7337	10.5826	11.0834	10.3154	10.2366	10.0463	10.4557	10.0172	10.3257	10.5871	10.4726	11.1323	10.5221
P02675	FGB	19.9004	20.3116	20.1941	19.7277	19.5289	20.0447	20.164	20.2582	19.5806	20.1142	19.8008	19.9066	19.8615	20.0449	20.1296	19.8586	20.6545	19.5091	19.877	20.1132	20.2695	19.6683	19.6366	20.4743	20.282	20.5129	19.4722	20.1744	19.919	19.8461	20.9769	19.7056	19.6847	19.7074	20.6373	21.0499	20.1334	19.8932	20.421	20.12	20.4657	20.7381	19.6544	19.9147	19.8923	20.3845	20.1065	20.9987	20.1	20.0054	20.5607	20.946	20.378	19.9035	19.8417	19.9276	19.4608	19.9359	19.8634	20.3883	19.7298	19.9732	20.0395	20.1541	20.3145	19.7296	19.6537	19.6014	20.5143	20.8956	19.7881	20.1729	19.97	20.2802	19.6902	20.2823	20.2189	20.4423	19.8586	20.0321	19.6125	20.1591	20.0638	20.0313	20.1236	20.2346	19.6783	20.4577	19.4447	20.7546	20.2658	20.1701	20.1913	20.7724	20.2256	19.8121	20.3454	20.0143	20.1482	20.1993	19.8809	19.6476	19.8401	20.4283	20.1512	19.898	19.9008	20.4714	20.086	20.3116	20.477	20.1052	20.1839	20.4722	20.0199	20.1911	20.289	19.6392	19.92	19.8816
P02741	CRP	11.7562	11.3242	9.36321	8.53128	9.10686	7.66936	8.22875	9.61867	8.92898	10.4912	9.30306	10.0176	10.5659	11.0857	10.1391	10.3784	11.2198	3.06627	9.44433	11.0376	6.63876	7.85214	10.0417	9.7339	9.69546	10.629	9.72119	10.2767	10.2763	9.84849	10.0572	10.417	10.0524	9.59562	11.9614	8.17408	8.53653	9.15857	9.0996	9.93339	9.71893	11.6923	8.39142	10.1258	9.29589	10.1341	10.7844	10.0178	2.23168	10.1081	9.87957	10.6809	10.6055	10.1799	10.4276	8.92778	5.74397	9.84784	11.314	10.7536	10.1948	9.89257	9.99765	10.0036	10.2842	9.78859	9.84565	9.66355	10.526	9.68112	10.1391	9.18095	10.9885	8.77389	8.32332	9.76816	9.16787	10.1897	10.7845	10.0882	9.49349	9.88602	9.9888	8.77288	9.9052	1.75354	10.1151	9.6611	9.98406	11.5925	10.8298	10.2935	10.5379	8.96139	5.23733	9.62392	10.5274	10.4891	10.1539	10.3118	10.0431	1.52766	9.58571	10.6187	10.0904	10.1473	9.91279	10.1119	5.89268	10.1489	11.3779	6.6278	9.23093	9.27703	9.81917	7.51764	10.4836	10.0361	10.6533	9.03803
P02743	APCS	11.5838	12.5306	12.3328	11.3482	12.8077	12.5217	11.7394	11.9087	12.3804	12.1634	11.6471	11.5847	12.3373	12.2972	11.8513	10.3133	10.5196	11.8725	12.2588	11.4967	12.5203	11.4906	11.3176	12.2608	12.2224	11.7136	11.1753	11.1263	12.3924	11.8302	12.2429	12.3878	12.2107	11.8809	11.8969	12.7002	11.5024	11.9727	12.432	10.9345	11.8832	11.2081	10.9204	12.2912	11.3933	12.1081	11.9083	11.4483	11.6821	11.3113	12.0964	11.9521	12.2204	10.4229	12.1799	10.0283	11.5666	11.0387	13.0913	12.3694	12.5423	11.7711	11.6489	11.7473	10.6395	11.4647	12.1591	11.6713	11.261	12.8468	11.5401	10.0436	12.2681	12.1698	12.158	11.7404	12.0525	12.4	10.8442	10.9112	12.3137	12.1113	11.5589	9.85664	11.5308	11.1074	11.3699	12.0091	11.2579	11.9237	10.7976	12.166	11.5177	11.9102	11.7435	11.8751	11.5887	11.0408	11.7722	11.2968	11.8176	12.0686	10.6535	10.095	12.1918	11.5877	12.0847	11.1579	11.1714	12.3659	11.4664	10.9919	11.1359	10.9014	11.1859	10.7332	11.9034	11.1547	11.5861	11.8863
P02745	C1QA	14.7681	14.8311	14.911	14.4137	14.8313	14.6932	14.8887	14.8106	14.8826	15.1143	15.4422	14.8606	14.9326	14.3895	14.8279	14.3323	14.159	14.5056	14.7908	14.652	14.6048	15.4178	14.8599	14.7829	14.6108	13.7877	14.8957	14.9562	14.7291	14.6426	14.1586	14.8464	14.7782	14.8128	14.3333	14.6191	14.6659	14.4331	14.8998	14.8956	14.7133	14.97	14.8562	14.9999	14.8641	14.8625	14.7719	14.7912	14.5004	14.5164	14.2829	14.8827	14.8284	14.8919	14.7029	14.6067	14.4952	14.8292	14.6637	14.9596	15.1005	14.93	14.6739	15.0483	14.3118	14.8164	14.9356	14.5416	14.6827	15.1323	14.7328	14.6129	14.8793	14.7367	14.6012	14.9667	14.7376	14.6223	14.8068	14.2108	14.7443	14.9957	14.8242	14.0498	14.3664	14.6981	14.9065	15.1156	14.5006	14.8174	14.6433	14.621	14.9507	14.6173	14.9373	14.7769	14.7239	14.6951	14.6123	14.7532	14.5447	14.8803	14.4196	13.6969	14.6599	14.8077	15.1576	14.969	14.6044	14.874	14.0773	14.7448	14.4428	14.0348	14.8045	14.2917	14.6371	14.7349	14.9102	14.7486
P02746	C1QB	15.4073	15.3809	15.275	14.9199	15.3223	15.3499	15.3917	15.4337	15.3853	15.5801	15.6072	15.1834	15.2761	14.9952	15.2679	15.189	14.8827	15.3182	15.1622	15.0314	15.1512	15.8845	15.3979	15.5257	15.2528	14.2366	15.2433	15.3406	15.328	15.0932	14.9002	15.4567	15.3892	15.1831	14.8749	14.8746	15.196	15.0424	15.1499	15.3102	15.0738	15.5142	15.1823	15.3788	15.4021	15.1215	15.2888	15.191	15.3482	15.1135	15.1564	15.5112	15.0848	15.3182	14.9827	15.2008	14.851	15.1297	15.3614	15.4107	15.3258	15.0969	15.0686	15.3262	15.2417	15.3629	15.3153	15.2103	15.2747	15.2648	15.1735	15.1182	15.3453	15.2108	15.0948	15.1273	15.1774	15.2103	15.2105	14.7803	15.1484	15.3809	15.294	14.7746	15.0849	15.0972	15.287	15.4869	15.2129	15.4919	15.3934	15.066	15.4098	14.822	15.6153	15.1086	14.9698	15.1815	15.0471	15.1631	15.1823	15.5193	14.8312	14.9153	15.1241	15.4443	15.5331	15.3144	15.2308	15.4096	14.6394	15.089	14.9585	14.883	15.2713	15.3171	15.1806	15.2491	15.3104	15.3282
P02747	C1QC	16.0195	15.9935	15.9695	15.6693	16.0342	15.9911	16.0322	16.2413	16.0266	16.2557	16.3366	15.9785	16.1039	15.6025	15.8724	16.2547	15.573	16.0016	15.8791	15.8094	15.9367	16.6192	15.9563	16.1047	16.1282	14.8401	15.9611	16.0409	16.0416	15.7985	15.8432	16.1936	16.0116	15.8351	15.4703	15.614	15.9262	15.8302	16.131	15.91	15.7669	16.3198	15.8272	16.0344	15.8785	15.7196	16.0268	15.961	16.0311	15.5593	15.7566	16.0685	15.8383	15.8376	15.6731	15.7632	15.4055	15.9601	16.0213	16.103	16.027	15.9264	15.8395	16.0691	15.8209	15.8836	16.0217	15.8105	16.0668	16.2023	15.895	15.877	16.0006	15.9197	15.7922	16.2075	16.0555	15.8873	16.0125	15.7788	15.9384	16.0019	15.9943	15.6607	15.8151	15.8953	16.1475	16.2258	15.657	16.3701	16.0726	15.8121	16.1043	15.7695	16.3957	15.9901	15.8956	15.7386	15.8765	15.8674	15.7466	16.0242	15.4498	15.3752	15.7667	16.0153	16.2213	16.0713	15.7476	16.0797	15.0883	15.9458	15.6123	15.7634	15.9376	15.8647	15.9834	15.8345	15.9367	16.0231
P02748	C9	15.9695	16.2912	15.9122	14.7939	15.527	15.923	15.7069	15.5996	15.689	15.6357	15.3301	14.7387	15.9579	15.8672	16.1276	15.7607	16.0651	15.7556	15.6053	14.9965	15.5764	16.3152	15.3942	15.4816	15.2628	15.5722	15.5534	15.5454	15.7282	15.682	16.2792	15.2302	15.215	15.4387	16.3053	15.8901	15.6459	15.0441	15.9927	15.0625	15.869	16.5482	15.5294	15.8069	15.4996	15.5507	16.2002	15.5785	16.6554	15.6441	15.934	15.8191	16.1931	15.6915	15.3571	15.6735	15.2109	15.1341	16.3007	16.1976	15.3269	15.4391	15.7749	15.5626	15.4174	15.3415	15.4744	15.4014	15.9926	15.1983	14.6541	15.8275	15.2218	15.732	15.4071	15.3498	15.6536	15.926	15.9508	15.4749	15.6193	15.867	15.5329	15.3263	15.1617	14.9395	15.3401	16.4038	16.1899	16.3906	15.5662	15.7107	15.6052	15.3475	15.572	15.4252	15.8107	15.5984	15.8136	16.0375	14.9599	15.2346	15.3103	15.9621	15.818	16.0876	15.5699	15.7158	15.9993	15.506	16.2573	16.5317	15.2332	15.7341	15.5007	15.1157	15.2592	15.376	15.338	15.2348
P02749	APOH	17.5447	17.2139	17.9007	17.5153	17.4609	18.0162	17.2848	17.5232	17.6821	17.5747	17.3811	17.6113	17.6906	17.5111	17.5742	16.8682	16.8455	17.4461	17.26	17.5555	17.7218	17.5488	17.4972	17.5124	17.7255	17.3202	17.6316	17.8311	17.4683	17.4578	17.6636	17.1578	17.6133	17.6883	17.3642	17.2643	17.7182	17.5103	17.3638	17.675	17.7369	17.5812	16.7156	17.7746	17.4212	17.3886	17.7466	17.5595	17.2408	17.5994	17.6543	17.4187	17.4214	17.616	17.6086	17.499	17.1908	17.3443	17.1014	17.2995	17.4418	17.4388	17.2474	17.34	17.1905	17.8701	17.4226	17.3046	17.238	17.5621	17.8294	16.6533	17.6195	17.7242	16.2002	17.4588	17.4357	16.4505	17.2584	17.2108	17.6522	17.3957	17.2845	17.5521	17.1799	17.5123	17.5738	16.614	17.6474	17.4215	17.2992	17.4594	17.5612	17.3363	16.3376	17.5845	17.5084	17.2839	17.7753	17.3257	16.4806	17.326	17.5584	17.3017	17.6142	17.5989	17.2504	17.4129	17.3406	17.5235	17.5767	17.9945	16.4587	17.2078	17.05	17.2411	17.5797	17.6284	17.6525	17.238
P02750	LRG1	16.2822	16.1695	16.152	14.7458	15.6519	15.7572	15.8366	15.4093	15.906	15.4312	15.0361	14.8579	15.7389	15.8259	15.6916	15.8367	16.1411	15.2938	15.0448	14.5815	15.2343	17.0767	15.4999	15.4394	15.0743	15.3553	15.3279	15.3392	15.4587	15.7211	16.6683	15.2111	15.0816	15.2083	16.3478	15.4988	15.4382	14.9096	16.0093	15.4824	15.5508	16.7472	15.6289	16.2174	15.3449	15.0273	16.0093	15.7143	16.5814	15.9181	15.8093	15.2432	16.2278	15.8008	15.5255	15.2788	15.1077	15.1907	15.816	15.8013	15.1313	15.4302	15.2241	15.3424	14.8883	15.5407	15.2282	14.9914	16.1209	14.6287	14.5996	15.6227	14.8477	15.1521	14.7105	15.0922	15.8475	15.6434	15.2914	15.7089	15.7326	15.9519	15.4098	15.8148	15.1199	15.1918	15.6194	16.516	16.1834	16.4	15.7363	15.5824	15.8159	14.943	15.9534	15.1823	15.8543	15.9325	16.3825	16.0415	15.1788	15.1823	15.4939	16.0473	15.2717	15.8007	15.3161	15.6248	16.198	15.5029	16.1861	16.5238	15.1694	16.154	15.6279	15.2304	14.5582	15.5243	15.7643	15.8143
P02753	RBP4	15.2032	14.8689	16.3645	15.1729	15.5546	16.1347	14.8579	14.9873	15.6461	15.2786	15.5868	15.5171	14.8577	14.9914	15.1241	14.658	14.1002	15.2804	15.0736	15.5449	15.6408	15.3736	15.8096	15.576	15.5621	15.3542	15.9432	15.1111	15.5863	15.0677	15.6608	14.8145	15.2427	15.098	14.7161	15.173	15.2388	15.7992	15.7117	15.0768	14.8136	15.8456	14.8068	15.3734	15.3428	15.1536	15.9413	15.642	15.3132	15.6332	15.2427	15.6958	15.2016	15.317	15.4042	15.3957	14.51	14.9395	14.7676	14.3316	14.9983	15.1413	15.1075	15.0837	14.3398	16.307	15.3804	15.2512	14.3496	15.7368	15.473	15.0944	15.2901	15.6239	15.27	15.0659	15.1061	15.4711	15.1072	15.4648	15.5229	15.3949	15.426	15.9634	15.6865	14.9585	15.1736	14.596	15.4726	15.3095	15.3378	15.1323	16.0077	15.1804	16.3814	15.9089	15.3204	14.9111	15.6888	14.8719	15.5922	14.8255	15.2198	15.1349	15.8443	15.2972	14.7473	15.4318	14.2431	15.8119	15.1733	16.0005	14.962	15.0982	14.941	14.9925	15.9869	15.0918	16.2835	15.1126
P02760	AMBP	17.5661	17.2091	18.2005	17.5932	17.6896	17.8259	17.4398	17.7923	17.6026	17.5966	17.7568	17.454	17.5396	17.7299	17.5196	17.5102	17.397	17.633	17.5603	17.7686	17.9807	17.9466	17.5685	17.5634	17.3536	17.605	17.6255	17.6081	17.6531	17.6268	18.0411	17.3197	17.5852	17.5987	17.6123	17.565	17.763	17.4569	18.2165	17.8897	17.6611	17.7841	17.7055	17.9364	17.6747	17.667	17.8651	17.8529	17.6511	18.2391	17.5728	17.6402	17.4662	17.5294	17.5092	17.661	17.5923	17.7482	17.6796	17.5576	17.5913	17.6444	17.6146	17.6353	17.5907	18.2012	17.3578	17.4314	17.7574	17.583	17.3696	17.8298	17.3701	17.6463	17.4759	17.7445	17.6661	17.6527	17.5472	17.6968	17.6273	17.4378	17.4275	17.6736	17.4823	17.6839	17.7129	17.6885	17.5659	17.8191	17.7645	17.8247	17.8699	17.6512	18.1219	17.8372	17.7775	17.6675	18.0629	17.6247	17.526	17.6295	17.6733	17.5102	17.8346	17.4673	17.632	17.4861	17.5214	17.7924	17.6347	17.9745	17.4138	17.6118	17.595	17.6227	17.4212	17.5039	18.3014	17.7578
P02763	ORM1	19.1342	18.9659	19.3298	18.295	18.7459	18.6276	18.8564	18.1449	18.3222	19.2681	18.3746	18.1174	18.7859	18.8118	19.2037	18.0247	18.177	18.2514	18.5063	18.2698	18.4785	19.5245	18.6023	17.8886	18.3315	18.442	18.5898	17.9588	18.5912	18.5852	18.8955	19.6493	19.3381	18.4056	18.7512	18.7221	18.6193	18.3595	18.4743	18.2377	18.7375	19.3364	18.1911	19.0257	18.0431	18.1077	19.3207	19.1698	19.2774	18.1695	18.4907	18.5971	19.6895	18.4785	18.782	18.2345	18.4176	18.4486	18.6343	18.6736	18.8586	18.6817	17.9604	18.6172	17.5088	19.3719	19.7687	18.109	18.9453	18.4099	18.2275	18.4024	18.4826	18.4345	18.3065	18.6243	18.416	18.1223	18.8298	18.2271	18.7825	18.734	18.3586	18.5172	18.431	18.892	18.6444	18.7299	18.9151	19.0193	18.2628	19.2732	18.6418	18.5484	18.6032	18.5346	18.4143	19.0311	18.6667	18.8888	18.7177	17.7785	18.4149	18.2825	18.3207	18.9382	18.2298	18.789	18.4652	18.7383	19.1425	19.0422	18.5089	18.3267	18.2378	18.4673	17.7015	18.4304	18.8769	18.5666
P02765	AHSG	18.6251	18.8246	18.6208	18.3324	18.1802	18.5352	18.5383	18.7098	18.6186	18.5673	18.8668	18.8738	18.8451	18.3547	18.516	18.7545	18.3786	18.3701	18.2409	18.5722	18.6379	17.9028	18.7937	19.0843	19.1986	18.4571	18.9781	18.8376	18.5254	18.6591	18.3015	18.7814	18.9611	18.5034	18.7417	18.3207	18.9881	18.9175	18.499	18.6919	18.7037	18.3267	18.9335	18.7656	18.8325	19.0206	19.0205	18.8189	18.5167	18.3534	18.7363	18.6411	18.4175	18.9307	18.5615	18.8796	18.5381	18.9696	18.3191	18.5562	18.9246	18.6922	18.6832	18.6153	18.5117	19.1725	18.8094	18.8953	18.5786	18.744	19.0535	18.8505	18.6136	18.5752	18.4953	18.8225	18.593	18.7631	18.5932	18.6536	18.8865	18.9625	18.7086	18.6117	18.676	18.5485	18.796	18.2346	18.7359	18.8718	18.5736	18.6279	18.8562	18.8592	18.4893	19.2176	18.7295	18.6561	18.7264	18.7791	18.63	18.5033	18.5624	18.3565	18.921	18.8501	18.9055	18.7472	18.9719	18.261	18.7477	18.6198	18.6355	18.3588	18.6523	18.9649	18.5542	18.4064	18.9381	18.6914
P02766	TTR	15.0392	15.9122	15.5206	15.365	16.3761	16.2115	15.4476	15.3238	16.1498	15.9394	15.8777	15.4166	15.4729	15.0046	15.6596	15.7068	14.6986	16.2598	15.6562	16.0756	15.6089	15.8789	16.6009	15.1954	15.4082	15.2832	16.1816	16.288	15.6079	15.3886	15.6683	15.4716	15.9495	15.5915	15.2614	15.5223	15.5203	16.4783	15.2058	16.1019	15.1049	15.3027	15.4201	15.7597	16.3706	15.3283	16.4764	16.081	15.9938	15.3277	16.0421	15.6315	15.0031	15.2185	15.2106	15.889	13.9667	15.8115	15.0564	15.1015	15.6943	14.8051	15.1209	15.8084	15.3209	15.6418	15.7717	16.1667	14.8855	16.1662	15.4426	15.4194	15.3218	15.9351	15.984	16.1212	15.9248	15.9688	15.6974	15.6164	16.5929	15.7576	15.8505	15.8699	15.9557	15.2823	15.9675	15.2875	15.7193	14.816	15.5597	15.6814	16.8403	15.8288	15.9739	16.1262	15.5413	15.8464	15.0839	15.4693	16.5387	15.1341	15.6571	14.9452	16.6289	15.487	15.7743	16.3725	15.4054	15.9759	15.561	16.3794	15.2935	15.6902	15.5666	15.8466	15.5712	15.1461	15.8778	15.5802
P02768	ALB	21.7225	21.8599	21.7392	21.7779	21.8462	21.68	22.0585	22.1021	21.9461	21.8723	22.5268	22.1517	21.9943	21.6269	22.1529	22.3686	21.427	22.3255	21.4977	21.7892	21.819	21.8039	21.7677	21.8779	21.868	21.6586	22.1037	22.1877	21.9264	21.8697	22.075	21.7608	22.0843	21.8875	21.6384	21.3962	21.8834	21.9317	21.5631	22.0851	21.7304	21.8681	21.8374	21.6958	21.9598	22.0072	22.1473	21.7354	21.8509	21.7433	22.2613	21.682	21.9622	22.2644	21.5808	22.3722	22.0463	22.0486	21.4698	22.1069	22.381	22.0418	21.885	22.2313	21.8645	22.298	21.8859	21.9469	21.5757	21.9011	21.8391	22.1619	22.088	22.0633	21.8979	22.3225	22.3013	22.2295	21.9768	22.1589	21.9078	21.7639	22.281	21.9613	21.9759	21.9428	22.2502	21.9831	22.1998	22.3299	22.0727	22.3422	22.5684	22.1694	21.7156	22.5483	22.1445	22.5806	22.0313	22.168	22.128	22.0507	21.7462	21.5232	22.0213	22.6018	22.2084	22.1979	21.8712	21.8792	22.2043	22.1113	21.9187	22.0166	22.0651	22.1392	22.2595	22.4163	22.0327	21.8593
P02775	PPBP	12.29	14.0755	11.3748	11.8214	11.8604	12.4113	11.4853	13.1466	11.8706	12.371	11.213	13.6436	11.7559	12.7	12.4123	12.1616	12.2352	12.08	11.2001	12.8828	10.6453	10.6538	12.1957	12.3413	11.7355	12.2164	12.346	13.2862	13.9564	14.2619	12.7382	13.0078	12.6801	10.8772	12.9837	12.9628	13.1835	11.7742	12.4422	12.317	13.1943	11.8069	15.2962	12.296	11.651	11.928	11.7263	13.3666	13.1341	13.8244	12.1183	12.5502	12.272	12.4776	12.113	12.5826	11.1178	11.3946	11.6502	13.1558	11.4423	11.6094	13.8966	11.5897	11.9161	12.4857	11.9437	13.3803	10.7787	12.5304	14.2785	13.1687	12.3414	12.6936	12.9886	12.5902	14.7447	12.3028	11.4881	12.5977	11.4324	12.6604	13.5601	12.482	11.9443	14.2594	13.4135	12.5905	12.3634	12.874	11.4174	13.2408	12.4661	12.9658	11.9007	11.7797	12.2752	11.9705	11.7533	11.8834	14.9704	11.7039	10.9375	13.286	12.4267	12.6832	13.0244	11.326	14.8964	11.8121	12.5434	12.9051	11.2419	10.1759	12.4716	12.4247	12.2792	11.2642	10.7418	12.56
P02776	PF4	10.4909	11.3712	10.1837	10.7665	8.96923	10.6714	10.3286	9.96783	10.7112	10.9343	10.6548	11.0412	10.209	10.4171	10.6327	10.3753	10.3526	10.7116	10.1682	10.5457	10.8106	10.4942	10.3602	10.6712	10.619	10.4032	10.1943	11.5249	11.3587	11.618	10.4701	10.9805	10.3303	10.5664	10.7821	11.1526	10.8747	10.3786	10.7796	10.5207	10.9266	10.0948	12.8103	10.1883	9.93412	10.2418	10.6286	10.9606	11.0282	11.5197	9.89794	10.5775	10.0472	10.69	9.77254	11.0756	10.1739	10.6362	8.22299	10.8076	10.2227	10.4938	11.6065	10.5123	10.3941	10.8005	10.1574	10.7193	10.123	10.7175	12.0497	10.3599	10.2143	10.2541	11.0601	10.3021	12.4218	10.8292	10.5261	10.0883	5.28991	10.6006	10.9361	10.8777	10.3646	10.9476	10.9489	10.3696	10.1934	10.4454	10.6339	10.898	11.0229	10.9302	10.3029	10.7221	10.7181	11.6585	10.9304	10.7586	12.3827	10.5647	10.6752	10.4953	10.1903	10.7352	10.841	10.5756	12.2448	10.0491	10.5486	10.1153	10.8321	11.0096	10.9717	10.4476	9.81434	10.4796	10.2446	10.713
P02787	TF	20.2614	20.2464	20.1927	20.4578	20.728	20.2879	20.7684	20.3769	20.3291	20.4161	20.5016	20.5546	20.5223	20.3105	20.9224	20.1636	20.7936	20.6456	20.4796	20.003	20.5596	20.1448	20.7758	20.5718	20.4418	20.039	20.783	21.0094	20.3125	20.5037	20.4493	20.6651	20.7663	20.6021	20.3957	20.6027	19.7574	20.392	20.3254	20.5068	20.6513	20.3647	20.8522	20.3304	20.3844	20.2667	20.5126	20.3109	20.4913	20.6624	20.3373	20.3493	20.5426	21.0191	20.344	21.0014	20.8169	20.7289	20.2271	20.2204	20.9335	20.8381	20.5264	20.6445	20.4589	20.6772	20.5889	20.5009	21.0614	20.4657	20.5369	20.7167	20.6801	20.7116	20.521	20.7311	20.417	19.9288	20.6921	20.8889	20.6525	20.4954	20.855	20.6193	20.3166	20.2481	20.5437	20.0208	21.1108	20.4565	20.762	20.6227	20.9297	20.832	19.9747	20.7961	20.7667	20.6695	20.9631	20.4946	20.9655	20.2846	20.9362	20.1297	20.5041	20.646	20.3977	20.6408	21.0959	20.0234	20.545	20.5507	20.4934	20.292	20.9458	21.0458	20.6915	20.8463	20.5327	20.6793
P02790	HPX	19.9813	19.5598	19.799	19.4525	19.7184	19.8437	19.9704	19.7797	19.9221	19.715	19.7567	19.389	19.4857	19.594	19.85	19.4315	19.6198	19.5901	19.5697	19.5883	19.7511	19.9575	19.6506	19.5703	19.3939	19.6142	19.8621	19.8836	19.7523	19.7668	19.7896	19.5769	19.516	19.7689	19.7492	19.8549	19.7663	19.7694	19.387	19.4953	19.8573	19.674	19.757	19.9289	19.5582	19.4836	19.8093	19.5938	19.9907	19.8734	19.7985	19.8232	20.0142	19.7382	19.9071	19.5472	19.6076	19.4681	19.3295	19.8204	19.6978	19.7279	19.774	19.5985	19.5134	19.7427	19.7959	19.3445	19.5977	19.6033	19.6146	19.8738	19.7606	19.5027	19.3738	19.7513	19.8497	19.7207	19.7738	19.5324	19.9176	19.7971	19.7391	19.3374	19.4373	19.6065	19.5075	19.8922	19.8434	19.674	19.3332	19.6644	19.9078	19.5679	19.4874	19.7646	19.8219	19.7912	19.7464	19.6316	20.0334	19.5406	19.4293	19.4135	19.7209	19.6353	19.5886	19.8275	19.771	19.5965	19.8576	19.9569	19.4195	19.7101	19.6669	19.6725	19.3646	19.674	19.6336	19.8088
P03952	KLKB1	14.864	14.5293	14.616	14.106	14.5019	14.4935	14.8184	14.4895	14.0554	14.5318	14.4916	14.256	14.3744	14.4735	14.3528	14.2113	13.91	14.7152	15.0713	14.3582	14.4741	14.2864	14.4193	14.7115	14.9291	13.8067	14.8772	14.3249	14.2433	14.8089	14.4511	14.2716	14.7255	14.6363	14.2679	15.0506	14.6762	14.5818	14.5902	14.6457	14.497	14.1809	14.4087	14.5988	14.5037	14.324	14.546	14.4686	14.4146	14.8609	14.5249	13.9866	14.3747	14.776	14.7731	14.2925	15.0689	14.6502	14.9168	14.3136	14.9746	14.4419	14.3983	14.3932	14.3432	14.6435	14.8444	14.8201	14.1436	14.8356	14.7454	14.4417	14.3749	14.5698	14.718	14.5262	14.2857	14.3398	14.6519	14.8518	14.5401	14.5326	14.5912	14.6214	14.7154	14.0566	14.6495	14.3996	14.3078	14.1061	13.7956	14.4724	14.8496	14.3721	14.3743	14.9286	14.3637	14.6509	14.3298	14.5779	14.705	14.5426	14.4334	14.5229	14.2364	14.7528	14.3871	14.473	14.0792	13.9481	14.6465	14.4558	14.3772	14.315	14.6771	14.7876	14.3777	14.4486	14.1263	14.8456
P04003	C4BPA	17.253	16.902	17.2573	16.7807	17.0001	17.0884	17.0615	16.898	16.9794	17.1525	17.2168	16.5644	17.0094	17.1418	16.8626	16.5039	16.9168	17.055	17.2434	17.3875	17.0178	17.602	17.0392	16.8217	17.2906	16.3318	16.9714	16.9541	16.6863	17.105	17.1204	16.6798	16.989	17.1046	17.062	17.25	17.1264	16.9462	17.3093	17.3237	17.0313	16.1627	17.0167	17.1553	17.1044	17.0303	16.9799	17.0974	17.2662	17.2764	17.1206	16.7631	17.1901	16.8149	17.2712	16.6607	17.0093	16.7261	17.2334	17.3311	17.0835	17.0381	17.023	16.9921	16.6547	16.6056	16.918	17.2131	17.1967	17.4731	17.1765	17.2705	16.9641	16.9357	16.8187	16.6745	17.0498	16.9682	17.3259	16.4583	17.1076	17.0555	17.1669	17.1554	16.9884	16.7406	16.8884	17.0708	16.7711	16.7956	17.1022	17.349	16.956	17.0899	17.2394	16.9003	17.1827	16.7586	17.0412	17.3485	16.5751	16.4555	17.0954	16.8837	16.8038	17.0449	16.8097	16.9431	16.6589	16.7453	17.1711	17.1082	16.2065	17.0522	17.2732	16.8253	17.1061	16.8852	17.1954	17.1117
P04004	VTN	17.8101	17.7425	17.4349	17.7538	17.7981	17.8983	18.1252	17.5878	17.7579	17.9264	17.599	17.773	17.6968	17.6989	17.8039	17.8613	17.6882	17.6587	17.595	18.0898	17.7236	17.8738	17.5935	18.0184	18.0318	17.6773	17.9273	17.8854	17.5405	17.6867	17.5051	18.0028	18.0733	17.9394	17.6142	17.9291	17.8581	17.8627	17.8266	17.9766	17.7486	17.7076	17.6351	17.654	17.533	17.8839	17.5891	17.7746	18.0912	17.6184	17.6618	17.7776	17.4224	17.5679	18.113	17.9031	17.6906	17.8924	17.6092	17.816	18.0399	17.6386	17.9372	17.8487	18.0261	17.5945	18.1503	17.4186	17.967	18.125	18.0652	17.6629	17.7027	17.7451	17.2889	17.9007	17.8681	17.5888	17.8303	18.4002	17.7607	17.9678	17.8586	17.8993	17.5953	18.1104	17.8774	17.7143	17.5485	17.9496	17.6644	17.837	18.1013	18.0267	17.3677	18.058	18.0883	18.0631	17.593	17.5354	17.8716	17.9424	17.4389	17.4106	17.5437	17.8982	17.5886	17.9302	17.8141	17.4783	17.7442	17.844	17.6604	17.6321	17.7293	18.0368	17.7007	17.6895	17.5429	17.6398
P04114	APOB	18.8144	18.5081	18.1436	18.5206	18.6903	18.3646	18.5795	18.3525	18.6649	18.8111	18.7444	18.646	18.129	18.6614	17.9307	18.1123	17.847	18.1319	18.5447	19.0296	18.2649	19.0667	18.6602	18.468	18.5974	19.0373	18.4705	18.2363	18.5974	18.741	17.3586	18.9949	18.5112	18.3008	18.4217	18.2676	18.6054	18.972	18.6683	18.4796	18.4077	17.9011	18.6412	18.5409	18.4301	18.759	18.575	18.2857	18.0531	17.919	18.4892	18.8688	18.2228	18.5234	19.1326	17.8272	18.8681	18.6316	18.3678	18.7474	18.3915	18.5624	18.5283	17.9805	18.1206	17.6794	19.0536	19.2257	18.2134	18.6698	19.0815	18.6254	18.9832	18.812	18.9907	17.8982	18.2424	18.3275	18.5836	17.7561	18.2246	18.6289	18.4948	18.3185	18.8599	18.6604	18.8666	18.3644	17.8776	18.1206	18.2709	18.3219	18.3133	18.7067	19.0163	18.323	18.177	18.0647	18.2497	18.5182	18.9344	18.1525	18.3721	18.5867	18.5547	18.0109	18.6691	18.7174	17.9993	18.9711	17.891	17.9925	17.9391	18.4549	18.5126	18.0287	18.5779	18.3496	18.7963	18.6515
P04180	LCAT	10.8907	10.7284	10.9762	10.9633	10.6761	10.8602	10.9626	10.796	10.0862	11.3104	10.4324	10.7453	10.8983	10.704	10.7736	11.3545	10.7416	10.6431	11.1595	10.6574	10.7864	10.6622	10.5734	10.6232	10.8434	10.6715	11.0968	10.2059	10.0514	11.2765	10.7238	10.902	10.7957	11.1401	10.2808	10.8889	10.9209	10.8807	10.7597	10.7541	10.3847	10.2343	10.7507	10.7873	10.9912	10.4532	9.87932	10.8103	11.0981	10.4826	10.5443	10.8526	10.2683	10.4318	10.8193	10.8998	10.8954	10.7963	10.6925	10.4938	10.6813	10.3864	11.0275	10.6369	10.7265	10.2415	11.146	10.403	10.6158	10.5948	10.2103	9.78479	10.7579	9.83447	10.6123	10.5846	11.0701	9.71704	10.5698	10.3006	11.1602	10.3676	10.5025	10.8904	11.0438	10.0841	11.1044	10.1768	10.4462	10.7305	10.0699	11.1256	10.0964	10.5658	11.206	10.9159	10.552	10.914	10.6106	10.3694	10.3121	10.1619	10.4073	10.5933	10.7004	10.6479	10.778	10.5851	10.7481	10.8807	10.7372	10.0403	10.3256	10.8685	10.5441	11.0275	11.2187	10.8523	9.78033	10.9273
P04196	HRG	16.8295	16.1226	16.9213	16.5348	16.8026	15.9971	16.6895	16.8486	16.5105	16.9614	16.8228	17.1182	16.6202	17.0939	16.7891	15.9968	16.3667	16.4777	16.781	16.9773	16.917	16.3461	16.9768	17.3025	16.3403	16.5942	17.4869	16.7816	16.5301	17.2595	16.6931	16.894	16.6422	16.4629	17.0081	16.2303	16.9846	16.7372	17.2021	16.9669	17.0163	16.941	17.194	16.7979	16.9151	16.6174	16.8351	16.8775	16.7198	16.9572	17.0254	16.6551	16.6809	17.2091	16.9694	17.1591	16.6498	16.9271	16.9651	16.9563	16.6868	17.2799	17.3053	17.1674	17.3982	17.0702	16.3556	17.3419	16.2113	16.6947	16.8566	17.0082	17.094	17.3952	17.0153	17.1236	16.9509	16.8748	16.5375	16.1874	17.4904	17.0074	17.1428	16.8837	16.6341	17.2578	17.1345	16.8611	17.0462	16.8354	17.255	16.7628	16.9377	17.2672	16.7317	16.8418	16.7455	17.1769	16.7811	16.6747	16.7904	16.5056	17.4134	16.686	16.8043	17.0277	16.8242	17.0822	16.7324	16.1945	16.4573	17.4977	16.1589	16.7485	17.0425	16.9987	16.8968	16.9075	16.5214	16.7629
P04211	IGLV7-43	9.96544	10.4075	8.52769	9.97292	8.68782	9.27096	12.2919	10.8607	10.2966	10.3136	10.1613	10.1299	9.10714	10.7449	9.98769	11.823	11.157	9.92679	9.94232	10.1766	10.3507	10.2617	9.76841	9.93387	10.0671	9.01095	10.2429	9.79212	9.83065	9.92156	9.89322	10.4259	11.2541	10.0773	10.0539	9.92836	10.8096	8.57271	10.0617	9.55995	9.61407	10.1372	10.1125	9.26741	9.54784	10.4644	10.0325	10.0763	10.2602	9.09022	8.98299	9.7433	9.4336	10.1439	10.0732	10.4406	9.93332	9.38609	10.1616	9.78814	10.0588	10.6392	10.2401	9.02789	9.8893	10.607	10.6202	9.96342	10.2757	10.1392	10.205	10.2108	10.0073	9.65658	9.78474	10.145	10.1865	9.99797	9.8888	10.5791	10.2483	10.1181	9.83701	10.2051	9.85998	9.90802	10.5195	9.13972	10.3078	10.4443	10.0972	10.2978	10.3767	10.2041	9.97782	10.1564	10.4523	10.8928	10.5271	10.2975	9.80588	10.156	8.78996	9.69547	9.8243	9.91822	10.6445	10.006	10.2415	9.75197	9.61098	9.49172	7.96896	8.97174	9.9965	9.78096	10.0642	10.4269	9.63624	10.8082
P04217	A1BG	17.4165	17.4616	17.2647	16.9129	17.264	17.2572	17.358	17.3592	16.9839	17.3148	17.4022	17.104	17.4516	17.4028	16.7553	17.7723	17.7182	17.5368	17.5164	17.288	17.3434	17.6078	17.2664	17.2206	17.4231	17.3761	17.7292	17.5708	17.3277	17.5917	17.3271	17.2639	17.4443	17.5023	17.6619	17.3608	17.6358	17.235	17.4726	17.5296	17.4651	17.1149	17.4284	17.5688	17.463	17.2688	17.3849	17.2938	17.6236	17.5666	16.9388	17.3134	17.3517	17.2454	16.5377	17.3868	17.6382	17.4877	17.5462	17.0278	17.4054	17.4509	16.8556	17.4816	17.3338	17.2359	17.3556	17.2259	17.8041	17.2791	16.9573	17.2929	17.4253	17.0818	16.9232	17.7138	17.3974	17.347	17.3007	17.9788	17.7864	17.3942	17.2993	17.806	17.0361	17.2167	17.1089	17.2158	17.8496	17.5559	16.6318	17.5069	17.5904	17.2132	17.4682	17.7129	17.3583	17.3915	17.5488	17.5745	17.4587	17.0691	17.7633	17.5999	17.2956	17.5506	17.3638	17.4147	17.5626	17.0878	17.6829	17.3953	17.3903	17.5859	17.5427	17.6717	17.3848	17.409	17.2032	17.4978
P04264	KRT1	13.0207	13.2321	13.5083	13.3859	12.9306	13.0775	13.3679	13.718	13.1942	13.311	13.4925	13.4764	12.9509	12.9538	13.4619	13.6286	13.5527	13.6901	13.0206	11.5187	13.2073	13.2579	13.0128	13.3744	13.0793	12.9542	13.3366	13.6778	13.6426	12.9586	14.0028	13.3111	13.3994	13.6358	13.3392	13.0099	13.0326	13.9524	14.157	13.609	13.5098	13.2753	13.268	13.1009	13.665	13.5275	13.5199	12.7388	13.334	13.4221	13.1831	13.0425	13.1006	13.5966	12.4572	13.9863	13.2064	13.2492	12.6918	12.6867	13.6429	13.4967	13.6796	12.8405	13.3551	13.5803	13.2542	13.4746	12.7749	13.0747	12.8153	13.1233	13.472	13.0676	13.2507	13.1628	13.3443	13.0666	13.2847	13.4141	13.763	13.0823	13.5237	12.8005	13.1754	12.8554	13.3591	13.8607	13.5065	12.4527	12.0796	13.4221	12.9232	12.7908	13.6511	13.4652	13.6493	13.3327	13.6805	13.7188	13.4233	13.1441	13.3124	12.7973	13.2923	13.5505	13.6813	13.4117	13.2272	13.0575	13.6806	13.7629	13.7277	12.7013	13.6773	13.6302	12.9612	14.0294	14.0332	13.3403
P04275	VWF	7.87719	9.54607	7.18119	7.97058	10.6055	10.4259	9.71391	11.155	8.52739	8.51342	9.46505	7.90964	7.83348	9.77026	9.1784	9.87466	11.0509	8.88971	9.0007	9.49714	10.1807	9.03563	9.93848	11.6106	7.46998	11.4971	7.9403	10.0917	9.60813	9.13974	10.7303	9.43773	7.47339	5.72227	11.0969	12.6824	8.3832	9.3283	9.65945	8.05165	11.1491	8.96691	9.42587	9.68627	9.39261	7.45583	10.4359	12.5971	9.86044	9.57107	11.446	12.0784	9.08088	9.25577	7.69783	2.09353	6.162	9.50778	9.45349	8.39461	10.1523	2.30955	7.98974	7.25125	11.4483	10.8621	9.00003	8.31683	10.7163	11.9777	10.1448	8.80854	9.53187	9.23024	9.39747	9.35083	7.63674	9.08811	8.3553	9.57468	8.04666	9.23985	9.27337	9.53064	8.60789	10.2312	9.5223	9.05527	9.93161	12.3032	10.1853	9.31305	9.55957	11.1523	8.29715	9.16953	5.34257	9.84551	9.62286	9.96901	9.79292	9.68253	6.98795	10.804	10.1383	9.95457	7.23171	11.0663	9.55547	8.55964	10.0236	9.14702	9.52426	9.89709	6.50396	9.68861	10.8259	1.72722	9.43644	9.29781
P04430	IGKV1-16	9.64063	10.5591	10.9039	11.3296	10.7717	10.8793	11.6917	10.6633	11.039	11.9347	12.1673	12.3002	9.28658	11.8277	10.1597	11.2044	11.2108	11.292	10.7393	10.259	11.154	10.5339	10.6087	11.0606	11.3912	11.1201	10.4266	10.9231	10.6461	10.0926	10.7104	11.5971	11.051	10.4697	10.2188	10.2982	10.9361	10.268	12.3311	11.0658	10.1832	11.691	11.1026	10.1425	10.3378	11.3546	11.0491	11.2832	11.2651	9.90183	9.74417	9.60633	10.4883	10.8142	11.2615	11.4329	10.4987	11.0689	10.3101	10.9859	11.6714	10.8943	10.976	11.1226	11.8929	11.8434	12.6538	10.7062	10.7045	11.1393	10.8479	10.6065	11.2638	11.3611	9.95086	12.3585	11.1937	11.7902	11.1564	10.8167	10.9413	10.1383	11.444	11.2364	10.6941	11.0428	11.7988	10.7156	10.4809	10.5383	11.0892	11.1855	11.0316	11.108	12.799	11.2543	10.1993	12.9324	11.2482	10.6785	11.1855	11.163	10.4337	11.1247	9.95588	11.0256	10.9274	11.3104	12.2406	10.7009	10.6096	11.0967	11.0615	10.9723	10.3383	10.6673	10.7745	11.4268	10.4246	11.5731
P05090	APOD	16.0097	16.3824	16.7589	15.8452	16.4312	15.7008	16.6017	16.9366	16.2053	16.132	16.7856	16.2677	16.4593	16.222	16.4699	15.8384	15.7098	16.9805	17.157	15.7712	16.3855	15.2075	16.3311	16.424	16.3789	16.0095	16.327	16.7192	16.4657	15.9976	15.8286	15.7034	16.1496	15.9693	16.1972	16.6091	16.2452	16.0294	15.8252	16.357	16.2852	17.1633	16.4374	16.2055	16.3109	16.1691	16.5578	16.1366	16.7301	15.9117	16.249	15.7663	17.0675	16.5994	16.0168	16.406	16.58	16.1845	16.5923	16.4126	16.9082	16.7054	16.5335	16.2107	16.0204	17.0134	15.9011	16.8035	14.9435	15.841	15.5972	16.0397	16.5933	16.4607	16.8474	16.1226	16.4116	16.2746	16.0371	16.4075	16.3007	16.1582	16.5745	16.2811	16.4309	15.8267	16.0425	16.4494	16.4886	15.6261	15.4646	16.5668	16.6331	15.6853	15.9927	16.4478	16.5014	16.2463	16.9372	15.8138	16.2432	16.0145	16.32	16.3271	16.4644	16.5732	16.6901	16.2884	16.698	16.0136	16.2492	16.632	16.2098	16.06	16.0068	16.1042	16.7283	16.5878	16.6213	16.2797
P05109	S100A8	9.09791	8.83384	8.31147	8.53424	9.91287	9.38142	9.52839	3.37005	8.23211	9.65912	9.07291	9.65854	9.19967	9.26748	9.15997	10.1337	9.05721	9.21618	9.66595	9.07037	1.89015	7.74615	9.23037	9.69243	9.77673	4.52721	9.609	9.17858	9.38251	9.38144	10.1295	9.0853	9.38614	3.52649	3.86979	8.99047	9.59522	9.68629	10.0396	9.57371	9.46755	8.85143	7.97757	9.19575	9.28962	9.87284	9.93987	5.19155	9.63949	9.53145	9.40203	3.53957	8.08356	9.35822	7.48395	9.90611	4.62684	9.41007	9.36661	7.4101	9.93826	9.72993	9.63545	10.0262	9.80147	8.60364	9.03296	8.85722	1.281	9.72988	9.34714	8.63323	9.72736	8.63507	8.63569	9.36029	8.50048	9.61406	9.65151	9.96022	8.31458	9.2271	10.08	9.9852	9.09827	8.79206	9.91113	9.28294	9.60879	9.8317	9.72514	9.33615	9.91722	9.96297	9.87481	9.46788	9.87892	10.4655	9.31184	10.093	9.18454	9.50409	8.92806	10.0457	8.96569	9.71874	8.04073	9.37519	8.80852	8.98722	9.36607	9.35305	9.71011	6.9227	9.74044	1.81031	9.93974	7.94453	9.81331	9.64364
P05154	SERPINA5	12.3198	11.8138	12.3838	12.6707	13.0299	12.6118	12.1192	12.4344	12.767	12.5152	12.4958	12.8396	12.183	12.0571	12.3259	12.2142	11.5278	12.2617	12.7806	12.6037	12.5309	12.1944	12.4487	12.1609	12.5096	12.744	12.4178	12.0997	12.3485	12.371	11.8045	12.5733	12.2629	12.3125	12.3246	11.8102	12.5625	12.4762	12.2977	12.2085	11.9642	11.9128	12.1066	12.5248	12.9929	12.3581	11.9773	12.1785	11.9195	12.6258	11.8252	12.4984	12.4476	12.4023	12.5574	12.142	12.1737	12.2679	12.0241	12.0033	12.5339	12.1502	12.0368	12.8563	12.2344	12.5931	12.3812	12.0823	11.7685	12.292	12.1524	11.7751	12.8923	12.3581	12.3304	12.0737	12.5782	12.5949	11.9713	12.4078	12.0976	12.0787	12.4278	12.7973	12.1923	12.2261	12.2843	11.9115	11.4094	12.6199	12.247	12.3769	12.4454	12.2807	11.9181	12.4038	12.7105	12.2704	12.4469	12.1335	12.3923	12.0198	12.9646	12.1724	12.7315	11.9532	11.7424	12.6018	12.2854	12.9376	11.9338	12.2189	12.0973	12.2635	12.419	12.0639	11.9039	12.5844	12.4155	12.2366
P05156	CFI	15.2106	15.1064	14.8219	14.6972	14.7787	14.9416	14.7501	14.581	15.0966	15.3572	14.7202	14.4401	14.8792	15.2564	14.994	14.7124	14.9612	14.9627	15.0699	15.2506	14.8713	15.5224	14.9032	14.9486	15.0707	14.845	14.9263	14.7843	14.676	14.8899	14.927	15.0704	15.0443	14.9501	14.9192	15.0178	15.0454	14.8021	14.5705	14.7146	15.0924	14.4522	14.7178	15.076	14.9294	14.6208	14.9132	15.1051	15.2366	15.0366	14.905	15.1206	14.895	14.7787	15.3329	14.5975	15.0015	14.7515	15.3399	15.0876	15.023	14.6506	14.7782	14.9495	14.8661	14.7737	15.2422	14.6606	15.1421	15.1503	14.932	15.066	14.8844	14.9458	14.6926	14.8905	15.0908	14.7695	15.0192	14.707	15.0454	15.1308	15.1153	15.0933	14.7752	15.0114	14.8688	15.0973	15.2888	14.7917	14.6278	15.077	14.9333	15.002	14.6847	14.8849	14.9099	14.9459	14.7178	15.0037	15.0296	14.8675	14.604	15.0643	14.6714	15.1269	14.8469	15.0895	14.8302	13.7769	15.0672	15.6368	14.8506	14.9333	14.4479	14.7414	14.7334	14.7851	14.6926	14.8364
P05160	F13B	12.3474	12.0613	12.4159	11.6991	11.7896	12.3184	12.5627	12.5962	12.0622	12.6293	12.2506	11.8248	12.2242	12.439	12.345	12.0882	12.0892	12.3094	12.2844	12.2299	12.7889	11.8147	12.5528	12.4224	12.7041	12.7587	11.9936	12.8259	12.0917	12.019	12.7439	12.0956	12.2162	11.7519	12.8501	12.9211	12.752	12.2013	12.2997	12.3077	12.6699	12.0599	12.163	11.9469	12.08	12.0627	12.525	13.2551	12.1492	12.0069	13.0584	12.7762	12.3687	12.1455	12.2133	12.2353	12.0315	12.143	12.2734	11.8644	12.245	12.45	12.1797	12.1798	12.3864	12.7703	11.8565	12.2999	12.2167	13.036	12.4922	12.286	12.1052	12.3719	12.186	12.2775	12.5013	12.0901	12.059	12.4897	12.3902	12.0782	12.448	12.8509	12.3777	12.8145	12.3303	12.4558	11.774	12.6513	11.8242	12.1398	12.3801	12.3847	12.4706	12.3915	12.2254	12.1998	12.1927	12.2089	12.3513	12.0359	12.4394	12.7301	12.4456	11.9622	12.3049	12.3939	11.8004	12.3429	12.7684	12.5209	12.1647	12.3038	12.0781	12.3244	12.0981	11.9637	12.4116	12.5986
P05452	CLEC3B	12.8204	12.5685	12.2368	12.8738	12.665	11.8921	12.7338	12.7776	12.4954	12.7817	12.844	12.6932	12.5598	12.9321	12.9589	12.8304	11.9422	12.7342	12.8898	12.5172	12.5138	11.9796	12.1506	13.0195	12.5362	11.5401	12.9254	12.8977	12.6261	13.0706	12.5023	12.8989	12.8264	12.1753	12.5018	12.277	12.9579	12.6483	12.5215	12.7255	12.7217	12.3406	12.9752	12.8019	12.9511	12.5174	13.1303	13.0201	12.7811	12.9139	12.5938	12.5622	12.6797	12.6681	12.6386	13.0537	12.9679	13.1103	13.2651	12.8368	13.2083	12.4263	12.579	12.6197	12.8356	13.3383	12.8656	13.4085	12.1282	12.6831	12.8967	13.403	12.9571	12.8059	12.7044	12.2958	13.1669	12.641	12.9351	12.1541	13.224	12.8141	12.9245	13.3325	13.2842	12.5221	12.9487	13.1324	12.5035	12.2688	12.2577	13.0989	12.889	12.79	11.926	13.2033	13.0561	13.1673	12.576	12.4891	12.9414	12.1957	12.9853	13.1289	12.6157	13.2999	13.2276	12.9441	12.128	12.3916	12.5404	13.1823	12.7181	13.0199	12.801	12.6959	12.5251	13.0486	12.9328	13.0196
P05543	SERPINA7	14.7937	14.7839	14.2543	14.7567	14.2225	14.5136	15.0096	14.4557	14.3715	14.3818	14.8019	14.541	14.1158	14.7447	14.9216	15.0673	14.7455	14.313	14.5181	14.3681	14.3876	14.8938	14.2823	14.798	14.4212	14.6604	14.675	14.7728	14.3697	14.6416	14.3413	14.7396	14.8022	14.5253	14.4281	14.0561	14.6383	14.1982	14.3123	14.4428	14.7	14.2108	14.1794	14.6323	14.3666	14.4971	14.5428	14.1022	14.0845	14.468	14.598	14.4883	14.1275	14.4101	14.319	14.2565	14.5929	14.6111	14.514	14.7134	14.3524	14.2627	14.4573	14.4933	14.1693	14.4624	14.3539	14.4722	14.587	14.2208	14.5885	14.2777	14.661	14.6317	14.2774	14.4628	14.4256	14.4144	14.1934	15.378	14.5491	14.6321	14.7126	14.0992	14.2692	14.2757	14.1606	14.9402	14.2506	14.686	14.8165	14.5077	14.6287	14.5254	13.9933	14.4799	14.4055	14.5556	14.3586	14.4622	14.2648	14.9604	14.6902	14.3116	14.4262	14.1713	14.6303	14.6626	15.2088	14.4229	14.423	14.6138	14.5807	14.5065	14.4485	14.2441	13.9991	14.2133	14.262	14.5544
P05546	SERPIND1	16.2897	16.3792	16.2007	16.4876	16.2187	16.5885	16.4295	16.0525	16.1382	16.3282	15.6993	15.9337	15.9877	16.3835	15.8979	15.788	15.8356	16.1156	16.4601	16.5372	16.2425	16.0626	16.4022	16.215	15.9543	15.8007	16.5305	16.2473	16.2026	16.2778	15.9678	16.0964	15.988	16.3228	15.5633	16.422	16.0595	16.0728	15.0541	16.1136	16.1961	15.981	16.093	16.4481	16.2361	15.5651	16.2869	16.3718	16.2043	16.266	16.0255	16.0216	16.1542	16.1608	16.3952	15.5699	16.1162	15.7448	16.7387	16.0272	16.2181	16.1893	15.9515	16.1189	16.1596	16.004	16.4612	16.3841	16.2744	16.7844	16.0225	15.9853	16.1568	15.8457	15.8257	15.6072	16.1399	16.1918	15.7504	16.5509	16.4839	16.3717	16.1954	16.3983	15.7162	16.1357	16.2244	16.4023	15.9384	15.8714	16.0029	16.2039	16.185	16.127	15.7758	15.9804	16.0968	16.0767	15.9949	16.1795	16.3367	15.7293	16.3067	15.9525	15.8925	15.8238	15.6858	16.151	15.9232	15.8839	16.2651	15.9902	16.0194	15.8917	16.0573	15.8715	15.5699	15.8872	15.8316	16.1125
P06276	BCHE	11.4987	11.0412	10.9486	11.2649	11.2867	10.9788	11.2203	11.3768	11.8626	11.3661	11.6818	10.8057	11.3439	11.0964	11.1093	11.2588	10.2699	10.9308	11.1588	11.6996	11.0456	10.8677	11.0702	11.0771	11.9587	11.1648	11.1809	11.0435	11.0752	11.3236	10.6486	11.1831	11.4333	11.7282	11.3932	11.3714	11.3217	11.5594	11.4469	11.265	11.1738	10.9109	11.2799	11.484	10.8638	11.174	10.8211	11.4725	10.6832	11.4071	10.5863	11.3141	11.431	11.0959	10.9949	11.03	11.3591	11.1448	11.4932	11.2046	10.6541	11.2135	11.154	11.3582	11.1202	10.4747	11.4417	11.0793	10.7717	11.7224	11.9258	10.8022	11.9439	11.1236	11.7659	11.5414	11.6495	11.2676	11.2719	11.2291	11.3436	11.2256	11.018	10.9664	11.1555	11.239	11.4067	10.5917	10.235	10.6185	11.0375	11.0775	11.6954	11.3568	11.1716	11.807	11.5203	11.4669	11.3357	10.7312	11.1015	11.1045	11.1124	11.0669	10.6991	10.8723	11.3152	11.1104	10.7976	11.1925	10.7864	11.4854	11.1183	11.5227	11.0326	11.036	11.9529	11.3829	10.3467	11.1259
P06310	IGKV2-30	12.3335	10.9076	10.4131	11.9207	11.791	11.059	12.3362	12.2935	11.6423	11.9795	12.5642	12.4688	12.0019	13.3216	11.2657	14.3797	12.7947	12.4825	10.3474	12.3357	12.3218	9.38091	11.4864	11.6205	13.0167	16.7062	12.3342	11.9909	12.602	10.5058	12.4661	12.4326	12.1309	11.1831	11.8491	10.9793	12.2833	11.7229	12.5335	12.3219	10.523	11.5687	12.3324	11.5702	12.2086	12.0625	11.6377	11.9172	12.4243	11.6355	11.4074	11.8771	11.3529	12.5441	12.8028	12.3732	12.8862	12.4644	12.0493	12.2497	11.9504	12.7998	11.5034	11.2573	12.5856	12.8136	11.8052	11.2098	11.1207	11.6922	12.2931	11.8768	10.8418	11.9562	10.6457	13.3804	12.3471	12.171	10.2105	11.4414	12.1886	11.9203	12.7796	12.4543	12.0848	11.9296	13.7143	11.2309	10.5196	11.5974	11.4833	10.9149	11.1738	12.2067	11.8728	11.4311	12.1583	12.2347	11.811	11.6617	11.9846	13.0061	10.725	12.2613	10.8204	12.2088	12.9552	11.893	12.7856	10.4727	10.4257	12.0162	12.3876	11.5649	12.9451	12.2191	12.1904	13.2188	11.8396	13.0078
P06312	IGKV4-1	17.1364	17.1359	17.3171	17.1645	17.5208	17.1312	17.9902	17.6308	17.4351	17.7734	18.0292	17.8708	16.8378	18.2781	17.1814	18.3934	17.4091	16.9159	16.9609	16.8859	17.5187	16.2175	17.1818	17.4332	17.4544	17.0546	17.713	17.1302	17.327	16.7002	16.7783	17.8026	17.923	17.4914	17.0357	17.1843	17.764	17.0982	17.2088	17.1645	16.8909	17.4113	18.5322	16.9175	16.8724	17.9702	17.6295	17.293	17.6784	17.1878	16.9654	17.6823	16.8678	18.2625	16.9057	17.6954	17.4449	17.5677	17.4987	17.8301	17.4531	17.7958	17.2088	17.3638	17.3972	17.892	17.3275	17.1474	16.9086	17.3581	16.8505	17.3839	17.5424	17.3872	17.4521	18.1747	17.6874	17.2768	16.9292	17.0146	16.79	17.1359	17.425	17.8954	17.3205	17.2555	18.0036	17.0166	17.4561	17.2935	17.3974	17.3991	17.6611	17.7587	17.1969	17.2018	17.3517	18.4275	17.0207	17.5256	16.8737	17.5878	17.1155	16.9555	17.1507	17.4176	18	16.9744	18.2651	17.5445	17.1454	17.1824	16.8129	17.3819	17.7642	17.5491	17.7249	17.7742	17.2843	17.6361
P06396	GSN	13.8628	13.5271	13.5409	13.1587	13.4286	13.5315	13.7148	13.3004	13.7015	13.7965	13.6862	13.4743	13.6834	13.6903	13.8851	13.5641	13.2229	14.1972	13.4235	13.3723	13.4352	12.5599	13.5982	13.8968	13.8066	13.1988	13.6642	13.9714	13.9878	13.5619	13.0754	13.9263	13.7184	13.0995	13.1173	13.3275	13.5846	13.9069	13.41	13.8763	14.1769	13.8739	13.8917	13.9817	14.0488	13.6517	13.6323	13.8786	13.4345	13.753	13.869	13.469	13.5291	13.7855	13.3311	14.3898	13.6816	13.6431	13.6394	13.8426	14.147	13.4084	13.3833	13.7511	13.9449	14.6043	13.4005	14.2145	13.028	13.4906	13.8581	14.0587	13.9804	13.4447	13.8518	13.5135	13.8133	13.9998	13.2193	13.799	13.8371	13.8529	13.4045	14.334	13.902	13.538	13.6446	13.9266	13.5766	13.2159	13.3033	13.5634	13.8768	13.2133	13.4848	13.9847	13.912	13.7823	13.887	13.4871	14.0781	13.6816	13.8466	14.1789	13.696	14.2076	14.3802	13.603	13.8284	13.6601	13.5322	14.0053	13.0835	13.996	13.8783	13.9345	13.184	13.9687	14.1524	13.5191
P06681	C2	9.70056	10.4546	9.86902	9.82842	10.0774	9.32012	9.94832	9.58683	9.84705	9.58136	9.99108	9.82746	10.1729	10.1227	9.87465	10.2074	10.6915	9.61684	9.85425	10.266	9.73999	10.7126	9.25225	9.23272	9.40721	10.0676	9.88479	9.86134	9.22911	10.126	8.71066	9.23215	10.1594	10.2532	10.1775	10.0904	10.5019	9.1361	10.2873	9.53709	9.53505	10.4664	10.0748	10.0118	10.0451	9.64079	10.0616	10.3318	10.4827	10.2067	9.68711	9.62917	10.2788	9.74175	9.89297	10.6655	10.2687	9.83043	10.4279	10.043	10.1203	9.54375	9.97595	9.9632	10.5024	9.63507	10.0592	10.2572	10.4444	9.76719	9.83564	9.94045	10.481	10.4653	9.74973	10.0322	10.2075	9.96364	10.242	10.1823	9.30323	10.4156	9.88723	10.2784	9.69857	10.0861	10.4901	10.4453	10.6911	10.7633	10.4409	10.3672	10.4589	9.94831	10.9762	9.43474	10.1779	10.2636	10.7494	10.0646	10.1287	8.78713	10.1043	10.1752	9.64075	10.181	9.48936	10.0107	9.6164	9.49274	9.76163	10.0191	10.418	10.2235	9.88943	9.98026	10.4666	10.1021	9.56827	10.2661
P06727	APOA4	17.6469	17.1243	18.8098	17.7599	17.3846	17.5199	17.5207	17.7574	17.3999	16.9896	17.3334	17.6621	17.8304	17.3139	18.4523	17.5349	17.0645	17.7806	17.7411	17.2458	18.0793	17.5187	17.719	17.0536	17.4593	18.4204	17.5335	17.4973	17.5004	17.3381	18.2805	17.1659	17.6079	17.5322	17.528	17.4153	17.5208	18.0194	18.1305	17.5874	17.5578	17.6158	17.4233	17.5014	17.6601	16.656	18.5289	18.3565	17.4285	18.2287	17.9249	17.2579	17.6891	17.7807	16.7139	18.1503	17.2086	17.3698	16.7296	17.0621	17.3456	17.2393	18.2687	18.1031	17.8944	18.9623	17.2013	17.3566	16.4557	17.001	17.8321	16.942	16.8707	18.5959	17.507	18.03	17.3013	17.7159	17.7694	17.063	17.4864	17.5434	17.6149	17.6623	18.2556	17.9158	17.0492	18.4146	17.97	17.4804	17.6266	17.4114	18.1222	17.0665	17.5911	17.3734	17.9321	17.4844	18.348	17.5917	17.5862	17.5564	17.9067	17.7366	17.735	17.0486	17.8432	17.3274	17.6991	17.8146	17.5917	18.1178	17.4534	18.0172	17.2948	17.2974	17.4917	17.8715	18.2625	17.5178
P07225	PROS1	16.2696	16.1809	16.1389	16.2371	16.0348	16.373	16.034	16.0405	16.087	16.2494	16.2715	15.5914	15.8783	16.1778	15.7931	15.9716	15.892	16.1127	16.1739	16.3647	16.2079	15.9939	16.0171	16.1517	16.3818	15.3185	16.1318	15.9171	15.8986	16.2434	16.2333	15.8328	15.9521	15.8416	16.0361	16.2387	16.1349	15.9847	16.1654	16.1652	16.048	15.5343	15.8812	16.1006	15.9357	16.0217	15.771	15.8757	16.0166	16.3915	16.0384	15.9141	16.1503	15.9062	16.1975	15.8679	15.8608	15.8938	16.1501	16.082	16.3116	15.8718	15.9706	15.8863	15.8032	15.6559	15.8762	16.2432	15.9726	16.4779	16.007	16.1503	16.0471	16.0883	15.8903	15.8373	16.2062	15.9747	15.9932	15.6979	16.2425	16.0713	16.155	16.0343	16.099	16.0173	15.9614	15.8959	16.1271	15.9481	16.0383	16.1687	16.1853	16.0434	16.0331	16.1252	16.1757	15.8688	16.0044	16.1174	15.8091	15.7851	15.8666	15.5927	15.9593	16.1865	15.8598	15.9178	15.636	15.7481	16.1291	15.9534	15.4044	15.948	15.8416	15.8762	16.1039	15.8689	15.9612	15.9564
P07357	C8A	14.8005	14.4506	14.4779	14.0517	14.491	14.5868	14.6585	14.4549	14.4139	14.5136	14.3159	13.9837	14.367	15.0765	14.506	14.2452	14.3005	14.6736	14.0557	14.5593	14.3419	14.5774	14.0703	14.6655	14.1871	14.3725	14.3797	14.3641	14.2682	14.67	14.1197	14.1377	14.3588	14.2952	14.5438	14.4235	14.8447	14.1865	14.3619	14.5739	14.4079	14.0639	14.5391	14.7142	14.6639	14.1986	14.6811	14.6886	14.8705	14.4219	14.6112	14.0533	14.6881	14.2326	14.4913	14.7596	14.3881	14.1103	14.5253	14.3673	14.4827	14.2156	13.9059	14.333	14.4497	14.4995	14.4387	14.4461	14.6258	14.3653	14.2421	14.348	14.2373	13.9397	14.2352	14.505	14.4001	14.7484	14.5393	13.9216	14.4851	14.6302	14.612	14.5947	14.6116	13.915	14.2333	14.2439	14.5778	14.2684	14.1478	14.4187	14.4067	14.4641	14.0587	14.4835	14.2565	14.4096	14.1654	14.6626	14.6637	14.1911	14.3212	14.5433	14.2264	14.874	13.7894	14.4554	14.3301	14.0141	14.6298	14.5273	14.3821	14.309	14.2044	14.4426	14.1672	14.688	14.3981	14.587
P07358	C8B	13.9608	13.8659	13.785	13.2257	13.7875	13.8773	14.0558	13.8212	13.4926	13.6765	13.6225	13.4207	13.7767	14.3081	13.9199	13.554	13.6641	13.6804	13.1901	13.8001	13.6185	13.7264	13.2307	13.9222	13.3101	14.0023	13.6342	13.584	13.5913	13.7771	13.3319	13.4133	13.7395	13.399	13.8164	13.7086	14.1596	13.6117	13.3134	13.8955	13.7019	13.4113	13.8143	13.8966	13.7762	13.63	13.9036	13.7931	13.9116	13.6926	13.8142	13.1862	13.9762	13.5135	13.6752	14.1255	13.4326	13.4965	13.6734	13.6901	13.9065	13.5712	13.3736	13.6211	13.6176	13.9036	13.6514	13.435	13.9666	13.7256	13.5143	13.5753	13.5635	13.5045	13.4946	13.7994	13.6581	13.7074	13.7171	13.3431	13.6402	13.7667	13.8244	13.6537	13.809	13.496	13.5731	13.584	13.8478	13.7581	13.5901	13.7428	13.7826	13.7355	13.3569	13.8109	13.6802	13.8003	13.5982	13.9502	13.7568	13.2998	13.5604	13.2903	13.6027	13.9564	13.2454	13.9991	13.7129	13.0425	13.8385	13.76	13.6294	13.7427	13.4466	13.7785	13.4531	13.8883	13.4919	13.928
P07359	GP1BA	8.64081	9.19392	9.4632	9.35178	9.35561	9.61587	9.78571	8.57012	9.66332	10.055	9.41616	9.37926	9.30912	9.38837	9.04189	9.33267	9.52648	9.29495	9.469	9.31362	9.96604	10.6866	9.73679	9.7278	9.61768	8.95145	9.51114	9.45993	9.06598	9.57039	9.7476	9.25388	9.48374	8.76485	9.04329	9.18718	9.37393	9.824	9.54793	8.97515	9.20993	9.9464	9.67659	9.78889	8.81802	9.32176	9.57519	8.72113	9.04881	9.63542	9.30143	9.40267	9.44047	9.5038	8.33969	9.78809	9.19098	9.51512	9.89364	9.51182	9.82345	9.45908	9.86694	9.58686	9.56208	9.88671	9.37038	9.84686	9.51512	8.98453	9.0854	10.2398	9.76986	10.1818	9.53327	9.95303	9.22767	9.67123	9.51469	10.1048	9.1607	9.46584	9.68895	9.86343	9.61469	9.66137	10.2146	9.58407	9.7498	9.28648	9.44243	9.55775	9.19522	9.30684	9.6743	9.08235	9.55176	9.75271	10.0495	9.97777	9.01475	8.98012	9.33918	9.53034	9.48778	9.9119	9.38767	8.32226	9.64918	8.88313	9.2561	9.24021	9.77598	9.27683	9.79075	9.68234	9.67801	9.58815	9.48008	9.53765
P07360	C8G	14.5566	14.1111	14.5722	13.8641	14.2219	14.3267	14.4498	14.343	14.1829	14.1807	14.3095	13.8676	14.0811	14.617	14.1551	13.7355	13.9512	14.2769	13.7613	14.3204	14.0911	14.2813	13.8223	14.4614	13.9684	14.3563	14.1433	13.9755	14.1118	14.4926	13.8773	13.9951	14.209	14.0906	14.4515	14.263	14.6722	14.2004	13.8765	14.1754	14.3775	13.7463	13.9214	14.3039	14.239	13.6366	14.5965	14.3243	14.3741	14.381	14.48	13.8393	14.5018	13.8721	14.5068	14.2377	13.637	13.8208	14.4289	14.2412	14.1263	13.9092	13.7818	14.2026	14.1869	14.4483	14.2204	14.1555	14.4267	14.1375	13.8051	13.8466	14.1371	13.8584	13.9297	14.051	14.2189	14.4464	14.3605	13.3908	14.063	14.54	14.4915	14.2194	14.2337	13.9186	13.7822	14.3041	14.4663	14.1129	13.8867	14.1425	14.3438	14.162	13.9561	14.196	14.007	13.9514	13.6998	14.3288	14.3838	14.0001	14.0937	13.908	14.0363	14.672	13.8294	14.6224	14.0632	13.843	14.3445	14.3148	14.2787	14.2312	14.0255	14.0433	14.0756	14.5608	13.8525	14.0102
P07737	PFN1	9.10982	7.80558	9.17489	8.48558	10.46	9.22456	9.67953	5.28167	9.3873	8.41237	9.45344	9.3738	8.99375	9.27751	8.23246	10.0974	9.44124	9.23809	9.22263	9.13655	7.69211	9.25945	9.33808	9.96525	7.89027	7.8547	9.187	9.34943	9.15651	9.25616	9.77479	8.63303	9.64269	7.13049	6.89722	9.12299	9.23934	8.89978	9.82756	9.55463	9.98912	8.80082	9.40626	9.27333	8.98509	8.49674	9.41274	3.33182	9.64018	9.49256	9.37065	8.91287	8.61905	9.2062	8.88232	8.18708	7.14673	9.653	9.47749	7.31264	9.99151	7.77997	8.84121	9.68826	9.7396	8.52814	5.94744	9.17653	6.68371	10.0695	9.44459	9.0637	9.33087	9.8843	9.46117	10.2986	8.76535	9.50441	8.63622	9.60253	7.95316	9.14964	9.16643	9.59907	9.12922	8.93923	9.16912	9.48696	10.0216	9.64102	9.46903	9.08408	9.34336	9.93841	9.86996	8.95512	8.78395	9.84167	9.39155	9.88139	8.94085	9.16136	8.60972	9.92539	9.06814	9.95508	8.21489	9.30638	8.70101	8.84922	8.92972	8.98993	9.47007	9.28904	8.49232	7.39153	6.64121	6.7294	9.79752	9.33016
P07996	THBS1	9.39092	12.2158	9.05341	9.99671	8.30681	10.8198	8.38185	11.1676	10.5334	10.4294	8.64252	11.6439	8.88953	10.1317	9.99299	9.9185	9.47606	10.537	8.20386	11.1013	10.4704	10.6239	9.36057	10.7487	9.95282	9.89426	10.1554	11.5622	12.28	12.7132	10.0939	10.9472	10.1575	10.2924	11.0047	10.7014	11.4598	10.318	10.3263	9.92112	11.146	8.99328	12.7351	7.5763	9.65231	8.84759	10.6119	11.2336	10.8022	12.044	10.5844	11.529	8.5691	10.26	7.75436	10.7391	9.34002	10.1676	10.5203	11.1809	7.91872	10.286	11.6349	10.1195	10.2314	10.7935	10.0445	11.364	7.97739	10.2939	11.9617	10.1179	10.1485	9.38409	11.1005	9.67865	12.638	10.8321	10.2256	10.1881	9.36332	10.7714	11.8301	10.0921	10.5234	12.4088	10.7398	11.063	10.4338	10.4546	10.1876	11.2607	10.5549	10.9891	8.31175	9.6036	9.33356	10.8193	10.664	10.5015	12.9864	9.78973	10.0399	11.2952	10.3609	10.6178	11.5289	10.0462	12.9919	8.64858	10.3905	10.4798	10.4373	10.544	10.4126	9.82372	10.0208	9.18972	9.64286	10.2562
P08185	SERPINA6	14.8806	15.1409	15.0451	15.4118	15.0758	15.0881	14.9752	15.1223	15.2095	15.1885	15.4817	15.4353	15.0011	15.0943	14.9679	15.3975	15.2749	14.8267	15.2017	15.168	14.9774	15.4794	15.0343	15.2923	14.869	15.4462	15.281	14.99	14.8235	15.3387	14.5145	14.8951	14.7614	15.2201	15.3831	14.9469	15.2967	15.0213	15	15.4242	15.1188	14.7757	15.2408	15.1302	15.4696	15.0733	15.3058	14.799	14.6978	15.2725	14.4376	14.8364	14.8136	15.46	15.4171	15.277	15.3833	15.5111	15.1895	14.8091	15.1033	15.4678	15.2117	15.3409	14.4042	15.0903	15.013	15.3438	14.8939	15.0041	15.2402	15.4501	14.5601	15.0118	15.1221	14.5692	15.0496	15.0528	14.7929	16.8093	15.5357	15.374	15.282	15.3035	15.0196	14.8849	15.4488	15.259	15.2812	14.862	14.9175	15.2773	15.4904	14.8451	15.1169	15.067	15.4294	15.2007	14.8686	15.4703	15.0549	15.8638	15.4422	14.5181	14.7118	15.0493	15.3667	15.1409	14.9016	14.9693	15.0579	15.5412	15.0981	14.788	14.9367	15.2223	14.6589	15.4793	14.8877	15.4416
P08519	LPA	15.2055	15.5995	15.2621	15.1483	15.47	15.383	15.4041	15.3762	15.1992	15.2883	15.4188	15.2725	15.3412	15.393	15.1853	15.1955	15.3458	15.3246	15.1949	15.4103	15.416	14.8811	15.4362	15.4718	15.454	15.1606	15.7875	15.5756	15.541	15.5489	15.3594	15.4227	15.4181	15.5069	15.2921	15.3101	15.4785	15.2657	15.6422	15.4346	15.5132	14.9612	15.4269	15.2593	15.6619	15.4814	15.3393	15.3978	15.5422	15.5801	15.4886	15.2882	15.5307	15.3828	15.6839	15.6423	15.4706	15.5129	15.6217	15.3948	15.8645	15.5081	15.1431	15.5271	15.335	15.4024	15.5836	15.5696	15.2433	15.5588	15.5454	15.4991	15.5096	15.5989	15.415	15.4267	15.3081	15.3253	15.3144	15.8717	15.6757	15.631	15.4333	15.2447	15.2172	15.5051	15.3228	15.5274	15.0858	15.4423	15.2171	15.7009	15.6109	15.384	15.3066	15.4119	15.2911	15.6448	15.483	15.5776	15.3938	15.291	15.4114	15.2423	15.4809	15.6515	15.3689	15.4833	15.1121	14.9871	15.5412	15.7095	15.3081	15.2641	15.8909	15.7923	15.7534	15.6853	14.9756	15.4864
P08571	CD14	11.6062	11.2673	12.3983	11.539	11.3535	11.5146	11.3557	11.5534	11.7031	11.4575	11.5898	11.4712	11.792	11.6096	11.3633	11.7061	12.3745	11.1909	10.9104	11.4124	11.14	11.8535	11.3123	11.3418	11.1025	12.277	11.1946	11.4081	11.2472	11.8156	11.6636	11.4631	11.314	11.7326	11.9294	11.3631	11.3998	11.3143	12.1514	11.7641	11.1286	11.9934	11.5904	11.5967	11.6176	11.385	11.8622	11.0351	11.9138	12.1285	10.998	11.374	11.3524	11.8087	10.8736	11.5591	11.7001	11.8113	11.2642	11.2792	11.6265	11.0812	11.2432	11.0557	11.3505	12.1208	11.4774	11.6238	11.7798	11.3482	11.4958	11.8517	11.6513	11.7965	11.2192	11.464	11.6918	11.2706	11.5698	11.7734	11.317	11.4477	11.5131	12.0685	11.3757	11.6069	11.3952	12.1005	11.914	12.3759	12.0307	11.5098	11.8376	11.8193	12.6589	11.4249	11.8449	11.684	12.064	11.8698	11.3883	11.4068	11.1356	11.6703	11.6086	11.2336	11.7388	11.5466	11.6021	11.4359	11.4033	11.9076	11.241	11.6164	11.4386	11.5706	11.4294	11.421	12.0822	11.5251
P08603	CFH	16.6144	16.6092	16.3935	16.4066	16.4514	16.6719	16.5776	16.1014	16.4332	16.699	16.4292	16.2982	16.6956	16.675	16.5818	16.3096	16.5601	16.4174	16.5041	16.58	16.4844	16.4907	16.3155	16.756	16.7878	16.6832	16.5111	16.6751	16.6508	16.6667	16.6161	16.5981	16.9073	16.5813	16.6658	16.5002	16.6823	16.3901	16.3768	16.5145	16.5545	16.3696	15.9151	16.4703	16.3066	16.274	16.4428	16.5412	16.5836	16.5702	16.4501	16.3962	16.6689	16.1024	16.6297	16.1988	16.0875	16.3148	16.573	16.5628	16.4908	16.1405	16.4171	16.7339	16.6209	16.1953	16.498	16.1828	16.8382	16.9388	16.3709	16.4741	16.5763	16.5061	16.1589	16.8418	16.6737	16.5931	16.5985	16.1607	16.4735	16.4268	16.5522	16.3602	16.139	16.7193	16.2398	16.5643	16.3786	16.5088	16.4459	16.658	16.2396	16.6283	16.3674	16.4413	16.1821	16.5686	16.2804	16.6953	16.2217	16.1307	16.5015	16.3421	16.4244	16.4154	16.3789	16.6383	16.2306	16.6488	16.3798	16.5402	16.5143	16.2672	16.1925	16.1006	16.2651	16.4236	16.5149	16.4257
P08697	SERPINF2	15.4074	15.033	15.0989	14.9967	15.2152	15.3562	15.5783	14.839	15.3199	15.5347	15.2129	15.3745	15.1359	15.4231	15.0101	14.5787	14.6356	15.2434	15.4099	15.1083	15.164	15.3219	15.1136	15.3999	15.1096	14.8315	15.5654	15.1721	14.9689	15.4037	14.4715	15.1601	15.17	15.5566	15.1582	15.42	15.4561	15.0645	15.5837	15.4956	15.2846	15.1714	15.6022	15.3159	15.3563	15.2518	15.2274	15.2878	15.2351	15.4667	14.9138	15.2922	14.8596	15.5362	15.0528	15.0259	15.7025	15.4484	15.3742	15.2728	15.5024	15.5855	15.0678	15.1575	14.8432	15.3424	15.4039	15.6362	14.8381	15.4223	15.6695	15.2881	15.3614	14.9789	15.0728	14.9678	15.2787	15.1004	15.2087	14.8187	15.3124	15.3806	15.3006	15.105	15.2161	14.9405	15.6763	15.3108	14.4125	15.041	14.7349	15.0236	15.6325	15.5074	14.8342	15.603	15.4041	15.531	15.0006	15.4242	15.4685	14.6801	15.4116	14.8556	15.0339	15.2834	14.9825	15.4302	15.3358	15.05	14.9585	15.229	15.0397	14.8995	15.6058	15.3591	14.7614	15.5499	15.5111	15.637
P09871	C1S	16.1018	16.1036	16.0907	15.6623	16.0004	16.0376	16.0023	16.1024	16.0732	16.0904	15.9378	15.9188	16.2234	15.6897	15.8924	16.0877	15.7594	15.9779	15.9423	15.8932	15.9274	16.3543	16.0089	16.0888	15.9037	15.5478	16.0199	16.0772	15.8848	15.9927	15.7019	15.8429	16.0588	15.8976	16.0124	15.899	16.164	15.7503	15.7441	15.8195	15.8413	16.1635	15.8009	16.1045	15.9891	15.6337	15.912	15.7361	16.0361	15.8912	16.0954	15.9669	15.9459	15.9159	16.0309	15.9906	15.6639	15.8254	16.0167	15.9971	15.9284	15.836	15.8407	15.9385	15.9032	15.8628	16.0024	15.9271	16.1391	16.0052	15.7455	15.8821	15.7987	15.9741	15.7324	16.0869	15.9416	15.9009	15.9489	15.879	16.0035	16.0866	16.0506	15.7619	15.895	15.9863	16.0131	15.988	15.7316	16.1859	15.836	15.9172	16.0628	15.8741	15.9521	15.9645	15.8632	15.831	15.9826	15.8362	16.0297	15.9597	15.6138	15.5557	15.9887	16.0216	16.0942	16.1059	15.8908	16.0449	15.5013	16.0522	15.7145	15.7723	15.7273	15.8138	15.8112	15.8445	15.8412	16.0245
P0C0L5	C4B	15.0448	15.0547	15.3632	15.1275	14.7796	15.8011	14.6284	14.2331	13.4956	15.6643	15.1155	14.4461	14.664	15.4328	14.3851	15.608	14.5209	14.1244	15.056	15.7192	14.7182	15.2386	15.1304	15.236	14.9188	13.6233	15.2109	13.6682	14.3522	14.914	14.5635	14.534	15.7352	14.7983	14.8997	15.3227	14.9086	14.6061	15.3254	14.7634	15.0404	14.7583	14.4619	15.5897	14.6823	15.2517	15.1876	15.375	15.382	15.6424	15.2518	14.779	15.0613	14.0471	14.8446	14.6211	14.7119	15.6461	16.1712	15.544	14.9897	15.0635	14.7119	14.9594	14.6213	14.8964	14.7051	14.5521	14.7406	14.8703	14.5822	14.6587	14.6414	14.6471	14.5712	14.4207	14.669	14.8623	15.0711	14.5308	13.6405	15.0554	14.6494	14.5399	14.6883	14.4946	13.9097	15.3641	13.889	14.2974	14.2245	14.4771	14.9199	15.3463	15.0081	14.6057	14.8254	14.4574	14.7891	14.8354	15.1338	14.8856	14.2875	14.717	14.7366	14.3728	14.8673	15.6871	14.0059	14.8724	15.2424	15.2639	15.2952	14.8448	13.6709	14.4358	14.4055	14.5546	15.0946	14.6872
P0DJI9	SAA2	8.76248	11.7158	1.75516	10.4239	10.9074	10.6074	10.7871	11.0304	8.72437	11.2127	11.8879	11.5363	10.8212	5.2247	3.72537	11.6791	12.3805	9.01494	11.1473	10.8653	10.2459	10.7441	11.1955	11.331	11.0479	10.7466	11.1186	11.0659	11.0666	11.294	9.57736	11.5181	11.0391	10.8937	11.9231	10.2433	8.72853	8.78174	11.0787	11.4275	10.9972	12.6981	10.7073	11.3539	8.34671	11.3065	10.3447	10.9505	11.3806	11.2274	10.7033	11.2399	10.9002	11.3897	11.1736	11.1725	10.1951	10.9027	11.0057	11.1655	11.2479	11.313	10.9108	11.7235	11.5787	11.5213	11.1755	10.9741	10.6123	11.0149	10.81	10.9314	11.2739	11.1948	10.6966	11.1294	11.3101	10.9433	11.2012	10.6675	11.0446	11.5945	11.2834	11.1009	11.0541	9.1421	10.6011	9.17273	9.45427	13.5218	11.5998	11.4904	11.659	10.8547	9.96787	11.5318	11.5229	11.3914	11.6999	11.6748	10.664	8.98617	10.6228	11.2643	11.0143	10.8851	11.4121	10.9103	9.81545	11.1785	11.4246	13.5419	10.8135	10.6654	11.2341	10.5206	11.425	11.4324	9.2922	7.05641
P0DOX2	IGA2	11.7608	14.409	11.3992	12.0659	15.3682	15.67	14.3007	13.0724	15.1249	11.6926	13.5535	10.1803	13.8474	11.505	13.1835	11.9184	15.8188	11.0243	12.417	11.856	11.3319	9.44929	15.3273	10.506	10.9703	10.4705	12.7403	13.8741	11.4899	14.5642	12.8739	15.296	13.5082	11.1794	10.7745	13.465	13.3374	9.43429	12.8882	14.3773	10.9793	10.765	11.6182	14.7754	15.5937	10.9835	13.3381	16.0747	10.048	14.0854	10.7428	12.0308	12.4773	14.0307	13.0855	14.167	10.792	10.0171	15.989	12.1634	10.4532	13.9517	13.5101	9.633	12.9965	10.3615	12.5625	14.4159	14.0902	12.4235	12.2009	11.3299	10.6863	11.9461	11.5882	15.3211	13.2178	15.5009	14.3931	14.4286	13.7812	11.1398	12.6707	13.558	12.3535	11.5666	14.5525	10.3699	14.3166	10.6443	10.5952	10.5189	15.4824	13.5878	12.9337	12.1162	14.4573	14.9996	16.1134	15.6833	12.6282	11.764	12.0914	13.4681	11.3263	15.1333	14.6905	12.57	13.7559	12.2527	11.1217	10.5046	10.6097	12.1798	15.7828	12.7539	14.8988	15.3156	14.808	13.4714
P0DOX3	IGD	11.8842	12.3473	12.1589	12.9212	13.0043	12.8259	12.2345	13.2273	12.38	13.0577	13.0494	13.3532	12.4693	12.3939	11.183	13.3864	13.1268	12.6855	12.7135	12.5637	12.4512	13.3709	12.2811	12.9984	12.1498	12.1702	12.0398	12.4541	13.1083	12.1	12.5673	13.5732	12.7682	12.3629	12.0251	12.3258	12.6777	12.0804	13.6226	12.5779	12.4806	14.1536	14.1951	12.5826	12.7441	14.0045	11.8856	12.5495	12.0267	13.492	12.1796	12.9829	12.6476	11.8496	12.0593	12.4487	12.6379	13.1549	13.7421	13.4312	12.6039	12.7641	12.8958	12.512	12.5297	12.9489	12.0879	12.6062	13.6728	12.361	13.9967	12.3543	12.9432	13.094	12.8967	12.4034	12.4935	12.5569	12.523	12.1433	12.4549	12.8484	13.4921	11.7305	11.6244	13.4387	12.8907	12.7906	13.268	12.2071	13.086	12.6149	13.1713	13.2133	13.2652	12.6713	12.5667	13.1358	12.8292	12.4628	11.6668	12.6224	11.8429	11.3462	13.5228	13.3601	12.1827	12.3213	13.7331	13.4395	13.8145	12.6471	12.7194	13.107	13.0075	12.2401	13.4684	13.0361	13.0593	12.9342
P0DOX5	IGG1	14.5704	14.7345	14.8423	15.1259	15.1075	15.0587	15.1066	15.5219	14.6651	15.3305	15.6307	15.1028	14.5219	15.7056	14.0273	15.4398	15.5403	15.508	14.7898	14.7474	15.1968	13.1614	14.6328	15.0459	14.8176	13.8097	14.3753	14.9213	15.3796	14.2036	15.7012	15.6315	14.809	14.7564	14.1293	14.8523	15.0005	14.5876	15.0883	14.7239	14.6522	15.0038	15.5992	14.9171	14.7248	16.4788	14.321	14.6557	15.1481	15.2887	13.9883	14.8658	14.9796	15.1857	14.4484	14.8946	15.0371	15.1579	14.6711	15.4753	15.1727	14.5853	14.2878	13.6066	14.9882	15.7032	14.6503	14.7132	12.9676	14.0453	14.4003	14.8755	15.0846	14.6991	14.8161	15.3244	15.363	15.4206	13.9816	14.4332	14.4091	14.8807	14.5663	14.7655	13.9066	15.3344	15.3301	14.42	14.0757	15.077	14.8441	14.6526	15.1155	14.672	15.544	14.1698	15.0761	15.083	14.5615	14.4141	14.4945	15.8	15.1452	14.7554	15.2146	15.4652	15.5898	15.1214	15.2487	14.2139	14.7206	14.7399	15.1523	14.7838	15.3574	15.2262	15.3869	15.4472	15.0245	15.0937
P0DOX6	IGM	10.402	10.6006	11.3693	8.49244	11.6035	10.9982	11.4112	10.7926	10.662	11.3228	11.5758	11.0765	9.42122	10.8988	11.4758	13.05	11.7295	11.8303	10.1331	11.192	10.8226	11.3536	11.1859	11.1677	12.3775	13.5993	10.8926	11.0285	10.978	10.2887	10.4035	11.9385	11.1114	10.7706	9.47072	10.9621	10.9654	10.4759	11.0088	11.42	10.8231	11.7101	11.0453	10.5854	10.7703	10.3508	10.894	10.9509	11.0145	11.377	10.6178	9.70539	10.5749	11.1728	9.44152	11.0243	11.353	10.7934	11.1602	10.4436	11.5905	11.0771	10.8535	10.6903	12.7215	11.9745	11.14	9.60612	11.3341	11.0445	11.5866	11.5074	11.3707	11.3578	10.7238	12.2498	11.5018	9.53288	11.6924	9.81533	10.4152	10.902	11.0271	11.5003	11.4399	11.1302	10.5988	11.2108	9.88832	11.6407	11.3935	11.0698	11.2267	11.2521	10.8676	10.9179	11.291	11.9379	11.4189	11.1731	8.87703	10.6619	8.79154	11.1728	11.1759	10.8892	11.4896	11.0421	12.1736	10.3635	11.5686	10.8722	10.3312	11.0911	11.1484	10.9472	11.5094	11.3365	11.0831	11.1014
P0DOX7	IGK	15.4945	15.9349	15.5581	16.1879	16.4756	16.321	16.3733	16.861	16.0532	16.5267	17.0067	16.1995	15.7414	16.5988	16.0329	16.8716	16.4811	16.3062	15.6707	15.9075	16.0978	15.79	16.1786	15.999	16.3618	15.7196	15.8607	15.8395	16.0613	15.5632	16.8376	16.7148	16.2433	16.0282	15.4657	15.707	16.253	16.0918	16.6516	16.4274	15.814	16.4956	16.4986	15.4788	15.7839	16.5883	15.7393	16.1509	16.3715	16.6778	15.7121	16.2753	16.0901	15.9426	15.585	16.465	16.3675	16.5545	16.3251	16.6086	16.4164	15.9965	16.2865	15.9873	16.3389	16.9899	16.471	15.7513	16.066	16.0516	15.7103	16.0951	16.4071	16.3066	16.2108	16.6321	15.8946	16.6163	15.5652	16.5069	15.7781	16.2387	16.1545	16.0821	15.587	16.275	16.2436	15.9998	16.9581	16.1509	16.3012	16.2007	16.236	16.288	17.0133	15.6322	15.8569	16.5411	15.8047	15.9521	15.8507	16.4905	15.7604	16.3325	16.2107	16.4522	16.6553	16.3143	16.4014	16.0421	15.81	16.0687	15.9165	16.3877	16.4822	16.009	16.721	16.5482	16.6088	16.3496
P0DP01	IGHV1-8	9.87857	11.2877	9.72895	9.83482	9.67488	9.74418	10.0038	9.65284	10.0194	10.3372	10.7354	9.86685	9.89613	9.23406	9.79641	10.4921	9.43379	9.52221	9.59249	9.92812	10.087	10.296	9.88791	9.62067	9.79737	10.1655	10.2734	9.71338	9.88965	9.51518	9.75118	10.0217	10.0139	9.88974	9.81156	9.85822	10.136	9.35281	10.3804	9.66527	9.6975	10.1521	10.3839	9.78249	9.94216	9.84031	9.94659	10.2956	10.0981	9.56526	9.63301	9.41278	9.73057	10.0484	9.78965	10.0107	9.73428	9.48326	9.61383	10.1548	9.97497	9.9911	10.0821	9.9081	10.2059	9.9013	10.0365	9.29787	10.3147	10.0902	10.1251	10.2561	9.54794	10.8951	9.37982	9.8853	10.2024	9.89006	10.7504	10.3218	10.2108	9.2594	9.88442	10.0046	9.8918	9.13494	10.6208	9.49377	10.0188	10.0836	10.4929	10.375	10.3838	10.1061	10.6694	9.77647	10.1923	10.4177	10.1324	10.0885	9.9959	8.8471	8.65934	9.95171	9.6821	10.0133	10.3524	9.8279	9.80899	9.98291	9.81001	9.74593	9.43359	9.98297	9.79174	9.59558	9.8651	10.4301	10.0507	10.3473
P10643	C7	15.6888	15.5594	15.9754	15.8052	15.6663	15.5515	15.7593	15.8699	15.4996	15.5394	15.9138	15.6655	15.7289	15.4986	16.1787	15.9583	16.4281	15.6701	15.7803	15.5319	15.5819	16.605	15.2665	15.2074	15.4443	16.3326	15.3115	15.9258	15.6827	15.9815	16.0083	15.2993	15.4127	15.6253	15.5958	15.2191	15.5706	15.1333	16.331	15.5809	15.3483	16.3484	15.5839	15.6774	15.4047	15.9253	15.4933	15.4924	15.0626	15.9757	15.7018	15.5371	16.4687	15.428	15.5742	15.8519	15.6898	15.6396	15.5105	14.8147	15.4728	15.6395	15.4222	15.7461	15.8419	15.626	15.6586	15.0821	15.6634	15.7645	15.4281	15.6123	15.8869	15.6397	15.3102	15.4501	15.6131	15.4272	15.5548	15.7024	15.5855	15.6195	15.3851	15.3258	15.5111	15.2621	15.3378	16.1	16.9238	15.517	17.305	16.0733	15.6465	15.2604	15.6185	15.5401	15.8823	15.7047	15.9378	15.9293	15.3147	15.014	15.6817	15.7705	15.3332	15.2462	15.6683	15.2967	16.1402	15.6092	15.7263	15.9851	15.9993	15.587	15.5487	15.3994	15.5024	15.4566	15.658	16.0278
P11226	MBL2	10.3339	11.3039	10.0029	9.72605	8.07836	10.4194	11.1427	11.0769	11.151	10.2725	10.0431	7.49979	10.1158	7.71186	9.99046	10.6295	12.2771	10.1385	10.0161	9.7184	10.01	10.7909	9.81797	10.1836	10.2343	11.4276	7.91606	7.79717	10.6194	9.87014	10.2577	9.87192	9.93136	9.77432	11.0732	10.2937	10.1735	9.60724	10.093	9.6693	9.47867	10.2042	3.93376	9.90122	9.40421	10.2805	10.4713	9.79303	11.585	10.0343	11.4082	11.3172	8.89412	10.0505	9.99855	4.05649	9.90186	10.5201	9.40979	10.2644	10.2033	9.85946	10.0266	9.98727	11.3514	10.787	9.68641	10.2369	12.0788	8.00776	10.261	10.5691	10.9542	1.87612	3.28791	9.00054	9.61126	11.9616	9.71291	10.464	10.0648	10.1513	9.77883	3.75035	9.94387	10.8072	10.5127	9.68321	11.4	10.2649	11.9067	10.5394	9.86162	10.4008	10.8137	10.0614	10.931	10.22	10.3328	10.5293	9.95764	9.42266	9.86274	7.92305	10.6618	10.9888	11.3053	9.6249	5.41545	10.2069	10.6737	10.0581	7.46172	9.91402	10.0322	9.97855	10.7882	10.2829	10.3793	10.16
P13671	C6	14.5232	14.4314	14.0676	14.1088	13.9387	14.2339	14.1931	14.2335	14.4038	14.1516	14.0301	13.906	14.2486	14.3348	14.1547	14.4132	14.1077	13.8084	14.6271	14.1617	14.2196	14.1298	14.0342	14.1577	14.0681	14.1764	14.1177	14.313	13.987	14.517	13.9724	13.9951	14.1934	14.1472	14.3287	14.3369	14.5272	13.648	14.1828	14.4026	14.213	14.2751	13.9932	14.4418	14.5663	14.1988	14.2014	14.239	14.5607	14.6076	14.2619	13.6825	14.1687	14.3159	14.404	13.9784	14.1224	14.1163	14.7418	14.3332	14.0924	14.2602	14.0309	14.1281	14.0532	14.2322	14.188	14.0126	14.0277	14.1732	14.087	14.2775	14.0053	14.2332	13.7719	14.0511	14.3327	14.1346	14.0381	14.1348	14.3139	14.3985	14.1589	14.4043	13.8286	14.0657	14.2604	14.3845	14.2309	14.1863	14.1309	14.1107	14.256	14.0686	14.0873	14.1314	14.0664	14.1344	14.3088	14.2029	14.3043	13.6967	14.0072	14.4568	14.134	14.6544	14.0698	13.8963	14.0809	13.5823	14.3885	14.2283	14.0026	14.3221	14.1118	14.2754	14.0093	13.8794	13.9983	14.3844
P15169	CPN1	13.847	13.4236	13.4837	13.784	13.6429	13.6866	13.9534	13.5839	13.4466	13.424	13.4436	13.3913	13.5048	13.8785	13.5281	13.4526	13.6815	13.9754	14.0683	13.6686	13.8324	13.4827	13.4428	13.5236	13.3486	13.7666	13.4081	13.866	13.2658	13.7004	12.9467	13.4283	13.6327	13.6989	13.7346	13.7949	13.5388	13.5589	13.3175	13.9352	13.4573	13.4789	14.0751	13.7213	13.4944	14.0357	13.9458	13.3964	13.6712	13.8649	13.4321	13.5378	13.8566	13.5455	13.9145	13.8557	14.0592	13.3737	14.0767	13.7723	13.8327	13.8684	13.6002	13.7452	13.5643	13.7953	13.7988	14.0622	13.9587	13.611	13.4665	13.4043	13.5731	13.3623	13.4522	13.7936	13.9294	13.5772	13.4404	13.737	13.4769	13.7955	13.8336	13.6434	13.5743	13.9989	13.9195	13.7297	13.3447	13.4204	13.7627	13.6042	13.827	13.8597	14.3244	13.8707	13.5919	13.7373	13.7091	13.768	13.321	13.7216	13.999	13.7766	13.8178	13.5761	12.6989	13.5743	13.7388	13.6734	13.6571	13.1343	13.2121	13.3414	14.0228	13.5538	13.7836	13.8936	13.3861	14.1776
P15814	IGLL1	13.5774	14.3709	13.8436	13.8052	15.1235	14.5466	13.9364	14.9368	14.0175	14.1727	15.1637	14.2342	13.7006	14.3126	13.4249	14.7795	14.147	14.0951	13.8472	14.1205	13.6927	13.6281	14.3338	14.1167	13.9671	13.4616	13.275	13.9205	13.3913	13.8036	13.9768	14.8014	13.1994	13.8601	13.6097	14.0696	13.8646	14.1132	14.3965	14.1793	13.8992	14.282	14.3186	14.5772	13.9356	14.7514	13.149	13.9498	14.3326	15.1401	13.1817	14.148	14.1243	14.1086	13.6161	14.1667	13.5187	14.4251	14.3514	15.2639	14.539	13.9936	14.497	13.8547	14.0887	14.5832	13.312	13.9875	14.0662	13.891	14.0603	13.9012	14.431	14.263	15.1584	14.2168	14.5144	14.5801	14.285	14.7303	13.6911	14.3697	14.2218	14.2817	12.4664	14.528	14.568	13.9712	14.4424	14.2948	14.228	14.2739	14.4767	14.5521	14.4854	14.0351	14.0069	14.4645	14.5599	14.1724	13.4005	14.5904	13.3299	14.0625	14.2884	14.1296	13.949	14.0716	14.1842	14.4561	14.1828	14.1294	14.332	14.1657	14.6748	14.3962	15.3501	14.4283	14.2611	13.7903
P18428	LBP	13.2413	13.1859	12.7795	12.5714	12.4219	12.5845	13.097	12.3235	12.7939	12.6972	12.4504	12.5225	13.2137	12.9794	12.8585	12.5494	13.8165	12.5898	12.784	12.1053	12.5614	13.5742	12.6552	12.5109	12.2878	12.3119	12.5981	12.403	11.797	12.1588	13.1244	12.9709	12.6722	12.678	13.4662	11.5108	12.4976	12.3324	12.4003	12.318	12.8635	13.5044	12.6179	12.6815	11.5529	11.8203	12.7322	12.5408	13.0952	12.2355	12.0621	12.7436	12.7952	12.1532	12.7029	12.7776	12.3153	12.4696	12.4582	13.3405	12.7918	11.4355	12.2803	12.6199	12.5801	12.2023	12.1316	12.0169	13.1582	12.9369	12.1496	12.8724	12.707	12.6884	12.3221	12.4178	12.33	12.6786	12.6648	12.7873	12.4725	12.7297	12.6434	12.1111	12.7599	13.1699	11.7069	13.5545	13.3666	13.1256	12.7069	12.5383	12.6342	12.5141	12.5481	12.5674	12.4541	12.4133	12.8324	12.6568	12.3181	12.4091	12.4524	13.0951	12.0725	13.2205	12.3811	12.5141	12.9672	12.9161	12.5533	13.7863	12.7652	12.5063	12.1803	12.084	12.2111	12.5717	12.0627	12.1378
P19652	ORM2	17.8141	17.8366	17.9764	17.9964	17.8713	17.7923	17.9918	17.4044	17.6403	17.0343	17.7828	17.4429	17.6289	17.771	17.147	17.1669	17.3479	17.7791	17.762	17.4042	17.8914	18.0833	17.8857	17.8622	17.7986	17.5538	17.743	17.425	17.7153	17.999	17.2235	16.6972	17.3772	17.3539	17.8795	17.8673	17.9515	17.1082	17.3961	17.6021	17.7659	17.3022	17.3702	18.1922	17.542	17.5303	18.2943	16.2714	18.2965	17.567	17.9024	17.672	18.2252	17.5197	17.9412	17.6168	17.7447	17.7335	17.819	17.6695	18.0075	17.5781	17.1588	17.5168	17.0146	18.2775	17.4973	18.3336	17.4559	17.5726	17.5576	18.0667	17.889	17.4838	17.2546	17.0732	17.7177	17.2354	17.8798	17.6344	17.9927	18.0644	17.8821	18.0434	17.6345	17.0251	17.9512	17.6101	17.8067	17.0077	17.0104	17.5981	17.8473	17.7244	17.8269	18.0372	17.5305	17.7412	17.8345	17.9395	17.1408	17.274	17.2648	17.1869	17.56	18.0592	17.5944	17.9123	17.3188	17.5067	18.0753	17.9169	17.4903	17.6606	17.2068	17.7138	16.8486	17.9556	18.0464	17.7621
P19823	ITIH2	17.1701	16.9471	17.3749	17.3155	17.2231	17.1475	17.1965	17.2472	17.3526	17.3097	17.3085	17.1605	17.3568	17.2899	17.22	17.5426	16.9601	17.3508	17.3644	17.2434	17.3901	17.4648	17.2152	17.4674	17.2642	17.1272	17.4136	17.6953	17.2522	17.5447	16.9576	17.1335	17.2866	17.6397	17.2091	17.4079	17.4752	17.22	17.2006	17.7189	17.3812	16.9819	17.4226	17.5901	17.5764	17.5895	17.2163	17.2261	17.6958	17.6295	17.3087	17.178	17.0766	17.3731	17.4529	17.4078	17.4874	17.5921	17.2938	17.3011	17.4136	17.4347	17.4106	17.2554	17.4785	17.283	17.1698	17.2821	17.6114	17.4992	17.2087	17.4831	16.6172	17.2082	17.1621	17.5765	17.5688	17.2598	17.2919	17.5214	17.4738	17.0446	17.2154	17.2885	17.2732	17.4688	17.4822	17.1176	17.0444	17.3369	17.1323	17.5699	17.5395	17.4581	17.1673	17.7276	17.4357	17.3921	17.3142	17.3686	17.5168	17.4166	17.4243	17.2876	17.2326	17.379	17.3909	17.3692	17.2155	17.2856	17.2207	16.935	17.2827	17.4527	17.5636	17.5696	17.2626	17.0388	17.3363	17.484
P19827	ITIH1	16.3944	15.9499	16.5965	16.2515	16.3739	15.996	16.2951	16.1382	16.4202	16.3365	16.3233	16.1298	16.5349	16.4918	16.2951	16.3748	16.026	16.5839	16.4962	16.1785	16.5275	16.3766	16.4628	16.6458	16.4059	16.1658	16.532	16.5369	16.3178	16.7434	16.266	16.2523	16.2342	16.7389	16.2685	16.4604	16.6404	16.3972	16.379	16.7408	16.3777	16.0938	16.5451	16.7551	16.5226	16.5657	16.3969	16.3282	16.6466	16.576	16.5058	16.234	16.3181	16.3936	16.6834	16.4516	16.6257	16.6951	16.6108	16.4179	16.6063	16.4441	16.3987	16.3481	16.3777	16.4488	16.4069	16.5545	16.5655	16.5389	16.3933	16.5541	16.0936	16.3434	16.3026	16.6072	16.7234	16.3418	16.4647	16.57	16.6246	16.3634	16.3041	16.4036	16.4025	16.4283	16.6768	16.2432	16.0743	16.3017	16.0779	16.4251	16.7136	16.587	16.2706	16.8878	16.4954	16.4944	16.5034	16.4607	16.6818	16.6421	16.4053	16.4731	16.4248	16.6142	16.6129	16.503	16.2887	16.2605	16.3175	16.0963	16.3337	16.4043	16.5463	16.5895	16.3046	16.1641	16.4591	16.734
P20742	PZP	11.7234	12.1333	11.0481	10.9677	11.1032	11.0112	10.5496	11.3614	11.4085	11.2788	11.6782	10.4079	10.7148	12.1647	11.4524	10.3644	11.2133	9.17779	11.8752	11.0379	11.2743	10.7395	11.4048	11.1935	11.5088	12.1808	11.0151	10.8257	11.0895	12.1033	11.0141	11.273	11.2621	9.99361	10.9316	11.3932	11.9859	11.4517	10.8826	11.124	10.8751	10.6422	10.781	11.1493	11.0268	12.027	11.1667	11.2289	10.8932	11.2955	11.0596	11.4264	10.9164	10.9568	11.7669	10.9382	10.9941	10.3498	11.3908	9.57782	11.1302	10.8867	9.77651	10.9108	11.445	11.1097	11.0243	11.0365	10.7464	11.404	9.75647	10.8775	9.17354	10.967	11.3284	11.4128	11.2856	10.7721	11.1314	14.9159	11.6102	11.0203	11.1665	11.4095	11.1045	11.0392	9.7478	11.0332	9.33384	10.678	11.0915	10.9882	10.9504	11.1253	9.77389	11.3894	10.9951	10.7703	11.4751	11.666	11.3177	10.8637	11.1173	11.078	10.959	11.2519	11.1804	10.7168	10.2421	10.7468	11.0507	11.4239	11.2343	9.65644	11.1113	11.1916	11.5401	11.0468	11.0411	10.891
P22352	GPX3	12.7111	13.094	12.1569	13.3235	13.0122	12.5203	13.3745	13.6169	12.9796	13.1714	13.5471	13.4666	13.0743	12.7958	12.6995	13.3079	12.9257	13.5644	13.3109	12.9666	12.6514	12.5533	13.092	13.2197	12.6912	12.4035	12.5612	12.9757	12.5465	12.9541	12.403	12.618	12.4416	13.4641	13.112	13.2134	13.3165	12.8898	11.4636	12.8558	12.4989	12.3039	12.7754	12.649	13.9235	13.0441	12.6292	12.7686	13.1084	13.0769	13.0325	12.2968	13.5543	12.9683	12.6924	13.3895	13.2931	13.1102	13.5761	13.2899	13.0372	12.7667	13.0684	12.5989	12.905	13.0311	12.24	13.3386	11.9501	12.9664	12.7976	13.1243	13.0049	12.4529	12.8959	12.9047	13.1267	13.3663	13.0067	13.1778	13.0375	12.8908	13.3172	13.1844	12.9687	13.2212	13.4903	13.1332	12.5611	12.4278	12.5704	13.1472	13.3499	13.1034	12.3109	13.0948	13.0303	12.8735	12.8365	12.9525	13.048	13.0629	13.2121	12.9362	12.4519	13.2544	13.6454	13.3849	13.0795	11.9933	12.5488	12.6495	12.9473	12.6944	12.911	12.5473	13.2893	13.1069	12.3675	13.0476
P22792	CPN2	14.0244	13.9976	13.6842	13.9931	13.8534	13.6937	14.4004	14.2595	13.8224	13.5466	14.0546	13.6865	13.9529	14.0404	13.9695	13.5276	14.0058	14.0033	14.3017	13.8046	14.1124	13.7516	13.6359	13.7771	14.0742	14.1418	13.8609	13.9061	14.068	14.127	13.3234	13.8307	13.7119	14.1707	13.9037	14.2467	14.1218	14.3568	13.9929	14.1583	13.7855	13.4855	14.2181	13.9166	14.0348	13.8789	13.8278	13.5375	13.8323	14.2152	13.8419	13.8602	14.0884	13.6196	14.2733	13.8671	14.3678	13.4122	14.7771	13.9353	14.2252	14.0123	13.8341	13.9552	13.6505	13.9198	14.3109	14.2655	14.1503	14.2251	14.1165	13.4237	13.9104	13.6489	13.5123	13.6722	13.9662	13.9572	13.7192	14.3533	13.3462	13.6489	14.1429	14.0087	13.6459	14.4759	14.0146	13.8563	13.5057	13.6719	14.1881	13.4073	14.0591	13.7334	14.6431	13.8716	13.5619	13.987	13.9484	13.7244	13.4107	14.0523	13.9911	14.1047	14.042	13.7162	13.5288	13.5889	13.678	14.0139	14.1847	13.6675	13.7446	13.2342	14.059	14.0082	14.149	13.9926	13.5763	14.0423
P23083	IGHV1-2	10.6647	11.3474	10.789	11.1282	11.308	11.1095	10.9001	12.0197	11.1374	11.7684	12.1431	10.5877	10.5288	11.8512	11.0978	11.5082	11.6426	11.6121	10.8687	10.3938	11.3634	11.224	11.3294	11.1781	11.2277	16.8242	10.6204	10.8978	11.2793	11.1039	10.8872	11.7588	11.356	10.7749	10.8139	10.9981	10.7007	11.5209	11.2697	11.2017	10.5994	10.8885	11.727	10.6981	11.2851	11.414	10.9901	11.2141	10.9671	11.5935	11.2807	11.8991	10.871	11.2446	11.3133	11.2509	11.3956	11.3874	11.5862	12.3486	11.7144	11.6718	11.1901	11.2164	11.8482	12.092	11.43	10.8051	11.7486	10.7235	11.3663	11.2554	11.1706	11.5856	11.0978	12.0018	11.4294	11.307	11.0581	11.139	11.0541	11.2299	11.6985	11.26	10.7193	11.1134	11.3446	10.6242	11.1674	11.6655	11.6671	10.6329	11.4567	10.7831	11.4433	11.3785	11.0438	11.6896	11.6405	11.2261	11.359	11.2097	10.6308	11.1119	11.2134	11.509	11.8186	11.2793	11.6378	11.2979	11.6277	11.5746	11.4	11.0138	11.521	11.5149	12.0173	11.3947	11.2506	11.0814
P23142	FBLN1	14.9179	15.3333	15.7696	14.8107	15.1702	15.1242	15.2785	15.2567	14.9562	14.9299	15.1208	15.1472	14.6548	15.0531	15.3556	15.2569	15.028	14.4272	15.0964	15.1124	15.2513	14.49	14.8646	15.0903	14.785	15.4736	14.7806	15.3136	15.1874	14.8351	15.3719	14.6711	14.8293	14.5298	15.1858	15.0941	15.2644	14.6274	14.9538	15.0431	15.4624	15.2671	14.7809	15.0457	15.4697	14.8645	15.6131	15.4837	14.7676	15.4429	15.0916	15.6615	15.0401	15.0948	14.6182	15.4644	14.5488	14.9842	14.8702	15.2419	14.9639	14.7697	14.8659	15.2533	14.7206	15.1771	14.5536	14.6475	14.664	15.18	14.8442	15.0829	14.8078	15.2524	14.7399	14.6422	15.1893	15.1734	14.9314	15.1478	14.1534	15.0879	15.0962	14.9503	14.9006	15.0991	14.7907	15.5093	14.7727	15.1341	15.8217	15.3218	15.3465	15.2181	15.3803	15.0526	15.213	15.0968	15.2973	15.1225	14.8128	14.9741	15.2568	15.1222	15.4331	14.7018	16.0436	15.0564	15.3079	15.4346	14.8796	15.2212	14.9981	15.181	14.7633	14.9494	14.8654	14.5056	15.6094	15.1352
P23142-4	FBLN1	10.654	10.8883	10.9389	10.3193	11.1485	10.6903	11.1634	10.6966	10.2961	10.3629	11.3465	10.6867	10.9533	10.6034	11.5021	11.401	11.0146	10.0103	10.8089	10.5017	10.5761	10.3176	10.5896	10.2646	10.636	10.3623	10.5623	10.6832	11.3484	11.0999	10.7518	10.5834	10.5533	9.28762	10.9237	10.751	10.6493	10.6426	10.5144	10.7448	11.2105	10.6067	10.619	10.3781	11.4329	10.7167	11.4136	11.0087	10.7858	10.8215	11.2235	11.622	10.5203	10.6886	10.1683	11.1873	10.0667	10.6507	11.2029	10.3461	11.1231	10.6142	10.5936	10.8897	10.5884	10.8424	10.7412	10.2792	11.1731	10.7122	10.4581	10.9732	11.0849	10.5845	11.1683	10.6827	11.0537	10.3913	10.6056	10.6863	10.4394	10.5002	10.7639	10.5281	11.2831	10.7537	10.9305	11.7286	10.9797	10.579	10.5443	10.7015	11.0952	10.8099	11.2418	11.1636	10.7476	11.3065	11.2606	11.0756	11.0488	10.3876	11.0089	10.8202	11.2314	10.7126	11.1638	9.47097	11.1568	11.0342	10.8148	11.1155	10.8191	11.1671	10.7892	11.0398	10.6318	10.9307	10.4635	10.8949
P25311	AZGP1	15.2117	14.5365	15.8874	15.2604	15.1016	15.6242	15.0964	15.5076	15.3392	14.7975	15.7238	15.1448	15.1307	15.1202	15.1186	14.9947	14.8658	15.1271	15.0126	15.0738	15.2438	15.0095	15.8259	14.8107	15.2854	15.0155	15.2482	14.953	15.4535	15.0433	15.4975	14.6759	15.0114	15.065	15.3905	15.2492	14.8993	15.0364	15.5029	15.1944	15.019	15.8173	14.9608	15.5376	15.3025	14.8741	15.8557	14.9593	15.2204	15.0257	15.5577	15.0713	15.377	15.3735	14.9916	15.4027	14.7843	14.9735	14.8423	15.2107	15.0909	14.9811	14.9464	14.6774	14.6104	16.0702	14.7796	15.1727	14.4084	15.0697	15.234	15.1158	15.3424	15.1894	15.0608	15.1254	15.1038	15.021	15.0667	14.9641	15.5156	14.9168	14.9364	15.1429	14.9963	15.2485	15.0775	15.4369	15.2966	15.3001	14.8253	15.3009	15.1384	14.8295	15.5391	15.5133	15.3012	15.031	15.714	15.0339	15.3616	14.736	15.1636	14.7711	15.1566	15.1509	15.3238	15.1596	15.0673	15.3919	14.6964	15.5403	14.7	15.0875	14.8604	14.7876	15.01	15.336	15.5852	15.0089
P26927	MST1	9.83374	9.5905	10.0785	10.227	9.87932	9.83811	9.50907	9.90522	10.4254	10.8363	10.1781	9.89218	10.2314	9.57173	9.59911	10.3752	10.6291	10.1739	9.34822	10.5909	10.0101	9.24863	10.083	10.2572	9.92888	9.1523	10.1122	10.1564	9.97723	8.9823	9.40046	10.1783	10.3973	9.85482	9.74327	10.1286	10.2665	9.27643	10.213	9.79184	9.26299	10.2149	10.0711	10.1708	10.3356	9.60689	10.2965	10.4117	10.3047	9.60996	9.734	10.0885	9.71661	10.2202	9.86943	10.546	9.32234	9.98907	10.2188	9.92477	10.2093	10.0797	10.2055	9.77057	10.3194	9.94086	9.99991	9.8369	10.3241	10.1867	10.3316	10.2699	9.92895	10.2184	10.4917	10.1475	9.81283	10.1105	10.1052	10.8397	10.1376	10.0999	10.08	10.3189	9.93687	10.0122	10.4735	10.2283	9.89639	10.4501	10.0949	10.2575	10.5786	10.768	10.5843	10.1662	10.4213	10.4132	10.4185	10.2759	10.4226	10.4827	9.69933	9.1132	9.06606	10.4363	10.0609	9.61058	9.8202	9.41865	10.053	10.0372	9.9803	9.94512	9.97553	9.905	9.87329	10.4281	9.76164	10.3581
P27169	PON1	16.2138	16.3454	16.2321	15.391	16.039	15.7471	15.9171	16.2284	15.069	16.1783	16.1076	16.1418	15.4188	16.7599	16.582	16.142	15.8151	16.3775	16.3267	15.5695	16.2739	14.8458	16.3162	16.3544	15.629	15.6734	16.5772	16.0644	16.1588	16.5103	15.7169	16.0215	16.3532	16.7178	16.1041	16.0067	16.7524	16.6036	16.172	16.7302	16.3318	16.1647	16.8608	15.7534	16.2351	16.3288	16.2505	15.9232	15.8018	16.3815	16.0366	15.6446	15.5213	16.469	17.0127	16.3878	15.8521	15.314	16.3452	15.5423	16.2927	16.7362	16.3758	16.1156	15.5632	16.6707	16.2873	16.3777	15.2874	16.0894	16.6278	15.9274	15.1742	16.5057	16.7978	15.7389	16.5512	15.4704	15.7145	15.6153	16.299	16.0138	16.2916	16.3453	16.7696	16.6067	16.1124	15.9868	15.0468	15.8751	15.5483	15.8686	16.8735	16.152	16.0566	16.4089	16.2555	16.4411	16.4061	15.5898	16.7288	16.7192	16.036	16.6058	15.8541	17.1097	15.9662	16.2929	16.0365	15.7591	16.2317	16.1321	16.1692	16.3746	16.2472	16.2319	16.0486	16.5722	16.6363	16.2902
P27797	CALR	12.1331	12.7932	12.399	12.4215	12.6575	12.5997	13.0801	13.3975	12.9858	12.8237	13.4133	12.8042	12.7297	12.8877	12.3872	13.6869	13.4333	12.5743	12.3875	12.2304	11.8909	12.6657	12.8731	12.6447	12.8155	12.435	12.8036	12.3913	12.8526	11.639	14.2158	13.7876	13.0441	12.8931	11.9889	12.6725	12.3156	13.0296	12.8253	13.1598	12.7623	13.1374	13.3857	12.2627	13.2028	12.8632	12.2326	12.7099	12.9385	13.012	12.908	12.9413	13.2764	12.5003	11.5224	13.2495	12.5808	13.1119	13.3137	13.996	13.701	12.666	12.7524	12.6564	13.3977	12.8326	13.1011	12.8176	12.7508	12.1278	12.443	12.3434	13.8982	13.2828	13.1661	13.0281	12.7973	12.941	12.6502	13.0158	12.6829	12.8638	12.5294	12.7386	12.9651	13.0369	12.6819	13.0215	13.6029	12.4711	12.8133	12.8687	12.9782	13.2362	13.7963	12.6636	12.8212	13.2875	12.4425	12.6924	12.7113	12.9502	11.6567	13.4114	12.9027	12.8351	13.0489	11.8679	13.4014	12.101	12.8008	12.685	12.6232	12.5308	13.0149	12.9434	13.8032	13.5054	12.231	12.7288
P27918	CFP	11.7466	12.1208	11.7899	12.3417	12.3513	12.535	12.2166	12.4717	12.0012	12.8478	12.4197	12.4247	11.947	11.8829	12.5013	12.2966	12.0519	12.3991	12.4795	11.7545	11.9385	11.9604	12.5213	12.3152	13.0239	12.2102	11.8798	12.2848	11.9223	11.4637	12.5305	12.9589	12.1653	12.1061	11.5886	12.6151	12.3813	11.8465	12.1829	11.8704	12.2848	11.7923	12.491	12.4809	12.4054	12.0003	11.9098	12.767	12.5836	11.4816	12.2206	12.5234	11.8218	12.2413	11.3613	12.2177	12.4989	13.0038	12.6437	12.7841	12.932	12.1375	12.5864	12.1249	12.6398	12.744	12.716	12.4118	12.4042	12.4878	12.9737	12.335	12.4342	12.583	12.2001	12.9228	12.8289	12.1863	12.0247	12.3985	11.9863	11.6777	12.5477	12.61	11.6202	12.2022	12.6454	11.8192	12.14	12.5109	12.6756	12.2565	12.9818	12.8831	12.7647	12.2273	11.9147	12.6404	12.3921	12.4248	12.0081	12.9694	12.0061	12.6318	11.903	12.1728	12.4802	12.5065	12.3349	12.4027	12.0906	12.4285	12.1463	12.543	12.2209	12.1647	12.6941	12.659	12.7598	12.7587
P29622	SERPINA4	13.767	13.4981	13.7455	14.134	14.0032	14.2508	13.8302	13.5133	14.1561	14.0799	14.1447	14.0674	13.7521	13.7143	13.8466	13.8173	13.289	13.8575	14.2708	13.7205	14.073	13.6502	14.1891	14.1149	14.0068	13.8418	13.6794	14.021	14.1821	14.1363	13.2541	14.0851	13.986	14.1784	13.6343	13.9687	13.8773	13.9759	13.6679	14.1743	13.5425	13.2288	13.6637	13.897	14.2032	13.8962	13.8537	13.5413	13.4903	13.9729	13.8556	14.0236	13.6766	13.783	14.027	13.5826	13.4065	13.9719	13.7018	13.4031	14.0265	13.5678	13.7004	13.6338	13.7993	13.8021	14.1461	14.0932	13.3044	14.2418	14.0177	13.6458	14.2746	14.0364	13.6023	13.8307	14.0561	13.8806	13.7205	13.6538	14.0236	13.8825	13.9562	13.9601	13.9448	13.7382	13.6529	13.5698	13.8994	13.6709	13.526	14.0234	14.1009	13.8302	13.966	14.5234	14.2413	13.6669	13.7071	13.7071	13.9997	13.719	14.28	13.616	13.6371	13.6214	14.0636	13.5887	13.624	14.2008	13.6516	13.5838	13.8027	13.7445	13.7836	13.6813	13.8696	13.7257	13.9109	13.8365
P35542	SAA4	16.3004	16.0307	15.9107	15.3296	15.9957	15.327	16.0551	15.8925	16.1972	15.0944	15.8866	15.5149	15.6733	16.2928	15.8903	15.6143	15.9495	15.1811	15.7542	15.9352	15.6253	14.8521	15.4698	15.3658	15.6889	15.6341	15.8638	15.6048	15.4894	15.5906	14.9516	15.5035	15.2627	15.6666	15.3691	16.624	15.8755	15.2895	16.1279	15.9328	15.7501	16.1125	15.4195	15.5516	15.7084	15.7897	15.7865	15.6078	16.6057	15.6601	15.8345	15.316	16.5592	15.9001	16.2467	15.5176	15.2963	15.5252	16.2609	15.6672	16.2825	16.0976	15.28	15.3642	15.3152	15.2795	15.8754	15.3234	15.9619	15.6217	15.9384	15.4396	15.6363	15.419	15.2905	16.3961	14.8315	15.046	16.0233	15.5199	15.8224	15.6992	15.5053	15.9236	15.5826	15.9181	15.8094	15.4216	15.6558	15.7184	15.6846	15.4823	14.9512	15.4256	15.6844	15.0589	15.2004	15.1608	16.09	15.9148	15.2969	16.199	16.1465	16.2833	15.6044	15.9326	15.0326	15.3388	15.7832	15.0282	16.1097	15.8975	15.7225	15.9799	15.7874	15.6796	15.7484	15.1894	15.539	15.8643
P36955	SERPINF1	14.9095	14.0907	15.1811	14.6873	14.8263	15.3346	14.6438	14.5134	14.7763	14.5653	14.3711	14.7067	14.7583	14.6524	15.1426	14.6183	14.2175	14.6679	14.4833	14.9566	15.0904	14.915	14.3744	14.6846	15.1899	15.1111	14.66	14.6491	14.7622	14.3267	14.8112	14.6752	14.9586	14.3476	14.3505	14.3922	14.6208	14.6027	15.0213	14.3642	14.7544	14.5035	14.1316	14.9873	14.2956	13.9575	15.0911	14.99	14.6819	14.2806	14.67	15.0962	14.645	14.588	14.6198	14.7719	14.4372	14.5714	14.2494	14.4696	14.5689	14.0647	14.4238	14.4571	14.6288	15.6235	14.9336	14.4152	14.0453	14.8654	14.5515	14.7606	14.3408	14.5707	14.2197	14.6233	14.4986	14.602	14.6001	14.5379	14.5624	14.5446	14.4137	14.3525	14.4876	14.9388	14.2872	14.5243	14.7812	14.5405	14.5303	14.5199	14.5	14.5705	14.749	14.717	14.41	14.2742	14.4111	14.0504	14.6069	14.4261	14.8812	14.371	14.6637	14.4013	14.5798	14.5345	14.5118	15.1379	14.5998	15.3352	14.1792	14.6328	14.0043	14.2004	14.8003	14.4675	15.2913	14.4362
P41222	PTGDS	10.7316	9.86725	12.3994	11.0912	10.8455	10.4233	10.5852	10.948	11.276	10.9278	10.8901	10.372	10.5673	10.6112	10.9121	10.9369	10.7673	10.9023	10.5091	9.69356	11.1562	13.7588	10.58	10.8856	10.5321	10.7984	10.7661	10.544	10.8222	10.0988	11.2735	11.1128	10.6452	10.2069	10.7534	10.6013	10.4849	10.3262	10.966	10.6826	10.7357	11.768	10.164	11.355	10.3068	10.3703	10.9977	10.985	10.6584	10.7445	11.1129	11.3533	11.1546	10.4295	10.2039	10.8545	10.187	10.3936	10.524	10.9649	10.6366	10.7916	10.7087	10.7318	9.96293	12.4884	10.493	9.9306	10.7886	10.8239	10.6006	10.904	10.8895	10.3176	9.84521	10.7046	10.8589	10.0242	5.82998	10.0825	10.2291	10.3429	10.5367	10.6042	10.5938	10.6515	10.9563	10.8939	12.2829	10.978	11.4437	10.8219	10.92	10.6084	12.4699	10.7171	10.9493	10.941	11.0746	10.7489	10.3809	9.94216	10.7454	10.7295	10.5792	10.5095	10.5472	10.1966	9.98802	12.2725	10.7258	10.8976	10.325	10.858	10.9284	10.9398	11.3322	10.6244	11.3582	10.7044
P43652	AFM	16.3978	15.7405	15.4689	16.6674	16.1913	16.0596	16.3689	15.712	16.2211	16.3011	15.8688	16.642	15.9848	15.7843	16.1333	15.5433	15.4282	15.787	16.2356	16.7848	16.1323	15.6749	15.7992	15.8317	16.1732	16.0035	16.2457	16.0783	15.6352	15.9486	15.1573	16.545	16.3089	16.1796	15.5173	16.1309	16.5479	16.4213	15.7537	15.7222	16.0177	15.4452	15.5364	15.981	16.0906	15.7184	15.5496	15.7931	15.67	15.8669	15.749	16.2497	15.7047	15.7432	16.5781	15.4033	15.9197	16.1408	15.9262	15.6436	16.3541	15.7576	15.9491	16.4212	16.5713	15.6941	16.1485	15.7131	15.5114	16.5307	16.4375	16.0817	15.9301	16.3199	15.8203	16.2235	16.1861	16.2485	16.1193	15.9249	15.8496	15.9837	16.3834	15.9722	15.9705	15.7224	15.7137	15.6728	15.6724	15.6221	16.5435	16.0666	15.7285	16.0136	15.4967	16.0693	15.8865	15.9162	15.633	15.9972	16.1234	16.3971	16.0752	15.7773	15.9989	15.9028	15.9165	16.2157	16.0969	16.1131	15.8856	15.8317	16.4961	15.6085	15.8675	16.0114	15.9838	15.7276	15.5969	15.8698
P49908	SELENOP	11.3902	10.0252	10.4026	11.3612	10.3168	10.5432	10.8237	10.9553	11.0502	10.681	10.9433	11.1955	10.4975	10.6894	10.525	9.2606	10.5382	10.2474	10.4172	9.74278	10.4198	10.6133	11.1844	10.6444	9.16197	7.80562	10.3932	10.0297	10.661	10.115	10.7927	10.5418	9.52714	10.7355	9.85654	10.9783	10.4567	10.4005	10.5783	9.84667	10.0909	10.5165	10.8925	10.597	10.2127	10.64	10.9661	11.3534	10.7746	10.7185	11.2532	10.3042	10.3952	10.6146	10.0268	10.7349	10.9522	10.5618	11.0258	11.2254	10.786	10.2316	10.893	9.24055	10.9321	10.5661	10.2586	11.11	10.6627	10.273	11.0929	10.5036	9.46617	10.4326	11.284	10.3108	11.1648	11.2816	9.6282	10.7065	10.5828	10.9838	10.9191	10.6403	10.4651	10.8827	11.0996	10.9505	9.18604	10.4098	10.4678	9.80286	11.4896	10.4671	10.3189	11.1284	10.9747	10.7417	10.563	10.856	11.4786	11.2563	10.9158	10.5498	8.04094	10.6365	9.98185	10.515	10.0692	10.0914	10.7236	10.7321	10.8572	10.9821	10.8728	10.2499	9.42894	10.6466	10.0547	10.4654
P51884	LUM	14.9908	14.5939	15.6061	14.7855	15.4385	14.7799	14.9153	15.1288	15.1096	14.7367	15.0963	15.2696	14.9775	14.6967	15.8635	15.469	14.7513	14.5887	14.4055	14.8962	14.9735	15.4099	14.5539	15.0486	14.6573	15.4049	14.6769	14.9193	15.0784	14.974	14.7816	14.926	15.1183	14.4881	15.2854	14.179	14.8859	14.9611	14.4467	14.6966	15.2244	14.5272	14.4677	14.8118	15.3304	14.3039	15.3123	14.7953	13.8052	15.1342	15.3618	15.542	15.1247	14.7705	14.6783	14.7677	14.2968	14.9483	14.8177	14.8465	15.0966	14.5526	14.5661	14.9864	14.6769	14.9175	14.7613	14.8762	14.8013	14.5857	14.8362	15.1465	15.3057	14.8326	14.655	14.6538	14.7536	15.1337	14.7317	14.2458	14.9888	14.7613	14.796	14.9015	14.9362	15.2353	14.1443	15.0956	16.0158	15.3042	15.7974	15.254	14.7142	14.7927	15.1292	14.8085	14.9907	14.5236	15.2355	15.2708	14.9735	15.0715	15.4263	14.8629	14.9423	14.6959	14.901	14.613	15.3258	15.7412	15.2415	15.2027	14.1631	15.0181	14.4751	14.4964	14.9689	14.5109	15.44	14.9934
P55056	APOC4	11.2179	10.7806	11.1331	10.4747	11.2374	11.3302	9.84273	10.2265	11.2179	11.7452	11.8942	10.4252	11.4621	11.0563	10.8946	11.1917	10.6124	10.4991	11.0118	12.2506	11.4881	11.5337	11.6936	11.4765	11.5147	10.9832	11.1971	11.0067	11.1168	11.1559	11.1472	10.906	12.2298	11.0754	10.2573	12.0149	11.9888	10.6151	11.8398	11.7406	10.4499	11.3492	11.5724	11.0535	11.3145	11.1452	10.989	11.355	10.1427	12.1713	11.5675	11.1163	10.9855	11.44	11.7366	10.8257	11.6559	11.3917	11.5802	11.237	11.2905	11.1067	11.9272	9.88248	11.3219	10.4913	11.1933	11.4957	10.7506	12.387	13.5788	10.9851	10.6915	11.4797	11.9436	11.3898	11.4474	11.2829	11.3759	11.4528	11.2317	11.8784	11.2082	11.5943	12.2138	11.4616	11.8665	11.1798	10.9421	11.0995	10.9864	10.9005	10.5204	11.3897	13.0505	11.7948	9.92508	11.405	11.7549	10.9717	11.4176	10.9055	11.6143	11.4656	10.8611	10.1438	11.0458	10.9701	9.94093	12.0894	10.6502	10.4023	11.6125	10.8725	10.8075	11.1362	11.5479	10.1484	8.69231	11.1598
P61626	LYZ	9.68492	9.73722	11.1465	9.71937	10.1212	10.516	7.30947	9.7299	3.6756	9.76103	10.0558	9.92142	10.033	10.3518	10.2362	10.1925	9.53218	3.51012	10.091	9.81936	10.7839	12.0911	10.3434	9.64161	9.88085	10.1835	9.90437	8.01332	10.416	9.94442	10.8533	9.9234	10.1766	8.80292	8.72279	10.0963	9.14075	9.47534	11.1098	1.96571	9.78927	10.648	9.48425	10.253	9.51123	9.80123	9.95079	10.67	10.1921	9.41207	10.1252	11.1762	9.95715	10.0514	9.79718	9.7175	9.80868	9.73851	9.79202	9.23195	10.1953	9.97256	10.0737	9.43235	9.23906	10.5974	10.8512	8.66734	9.94487	10.0058	9.59483	5.63735	10.1264	10.3905	9.84852	9.3399	9.89242	10.2507	10.3208	10.5035	9.85082	9.30176	9.83047	9.90475	10.0658	9.34989	9.57135	7.66746	10.8638	5.56322	10.6935	10.592	9.8355	10.3886	11.6328	10.0588	10.2809	10.2427	10.1123	10.5174	10.1657	5.83032	10.2421	10.3899	9.97611	8.56899	10.0408	9.21127	10.2528	11.7973	7.83839	7.235	9.79574	9.98236	9.68347	9.77385	9.57558	10.4111	5.87178	10.009
P61769	B2M	10.3778	9.43651	12.4222	10.0804	10.5278	11.4055	10.4134	9.846	10.5923	10.3175	10.4517	10.3297	10.5853	10.1249	10.4285	10.649	10.5258	10.3924	10.1546	9.04838	11.4272	13.685	10.4617	9.99358	10.1507	11.021	10.3618	10.0896	10.9061	10.8257	12.4308	10.1777	9.38931	9.48885	11.163	9.26957	10.1666	10.6221	11.8471	10.0022	10.8957	12.2051	9.91796	11.0629	10.3845	9.19619	12.0149	11.1329	10.5274	10.5982	10.4533	11.0491	10.7787	10.6882	10.0946	10.8776	10.1141	9.69358	10.5684	10.325	9.99578	10.024	10.4076	10.7165	10.6028	11.1414	10.6515	10.137	10.759	10.3906	10.2119	10.3271	10.541	9.65291	9.59547	10.1083	10.4406	10.6414	9.93689	10.2048	9.34622	10.2136	10.0119	10.0554	9.55521	10.1483	10.7412	10.6819	12.0252	11.3179	11.6622	10.4235	10.5688	10.1835	12.7202	9.77066	11.0631	10.8551	11.2545	10.5388	10.6338	10.0733	10.7357	10.4465	10.0182	10.7184	9.99832	10.4666	9.83954	11.3157	10.4898	11.6542	9.80634	10.486	10.2926	10.3591	10.0347	9.99856	11.5461	10.6035
P68871	HBB	16.4332	16.48	16.5918	16.8915	16.2873	17.4929	16.8315	16.9496	17.2075	16.255	17.7636	17.3656	17.4946	16.291	15.5951	18.8748	16.199	17.3946	16.3297	17.3647	16.2061	16.1565	16.6199	15.7059	17.4343	16.8721	17.1311	15.9856	17.9223	15.7829	16.7316	16.2928	16.117	16.8516	18.3773	16.2594	17.6882	16.5645	17.189	16.4283	15.8122	17.7506	16.912	16.1881	16.3768	16.6979	17.3311	16.3645	16.5161	16.326	16.6402	16.1656	16.2133	17.0373	16.8884	16.2113	16.372	15.931	16.5566	16.9214	16.7357	16.4002	18.5471	17.25	16.7418	15.2995	17.5622	16.6689	16.07	16.8205	16.7605	17.2147	16.4352	16.5598	18.1608	16.4914	17.302	16.6011	16.4797	16.3079	16.7416	17.4628	17.1897	16.1206	17.5064	17.6526	16.6752	16.6854	16.1878	16.37	16.0195	15.7061	16.8096	16.4556	16.7945	17.7067	17.5733	16.9335	15.9164	16.9153	17.0781	17.9853	15.7147	18.0908	16.3297	16.6361	16.8159	16.2706	16.6662	17.3383	15.4585	16.3082	16.2188	16.5366	16.3041	15.7166	16.6766	16.8979	15.8816	17.1079
P69905	HBA1	16.1121	16.2925	16.1991	16.4393	16.1398	17.2119	16.3921	16.5061	16.8444	16.112	17.4368	17.0418	17.2951	16.2506	15.5418	19.6079	15.8244	17.2022	16.2135	17.0426	15.8384	15.9409	16.7031	15.4884	17.2116	16.5434	16.8417	15.9917	17.563	15.4141	16.1663	16.1817	15.8619	16.7505	18.0726	16.2528	17.4428	16.3327	16.9215	16.323	15.7413	17.5015	16.6998	16.057	16.3372	16.5554	17.2519	16.3516	17.0336	16.0917	16.456	16.0254	16.212	17.2468	16.487	16.1941	16.4021	15.8316	16.5356	16.4664	16.7152	16.3258	18.5069	17.0565	16.6558	15.2416	17.3998	16.6813	15.9605	16.6484	16.6938	16.8358	16.4582	16.3403	18.1139	16.1854	17.0593	16.5642	16.3066	16.1958	16.8	17.2944	16.9811	16.0987	18.048	17.3138	16.8634	16.4118	16.0101	15.9068	15.9676	15.5677	16.7176	16.5258	16.5199	17.5424	17.3606	16.5842	15.6107	16.7471	17.0089	17.7233	15.6799	17.827	16.0276	16.4605	16.5454	16.0678	16.6094	17.1561	15.3214	16.0973	16.1703	17.1777	16.3813	15.4846	16.3884	16.6636	15.4732	16.8341
P80108	GPLD1	12.5712	13.1608	13.6556	13.2014	13.3116	13.2883	12.7131	13.3327	13.013	13.4807	13.4905	13.2334	13.5131	13.3016	13.7862	13.4503	12.9582	13.6441	13.5332	13.1435	13.4815	13.0642	13.2512	13.5539	13.4097	13.6784	13.2972	13.7053	12.8577	13.1887	13.1599	13.2932	13.5174	13.7041	13.7642	13.4806	13.5689	13.7169	13.4189	12.9779	12.6968	12.9108	12.8264	12.2975	13.2744	13.5676	13.1147	12.7542	12.8319	13.0341	13.4424	13.1756	12.2944	12.8267	12.817	13.1438	12.9792	12.7641	12.2539	12.9751	13.2527	12.8536	13.305	13.0587	13.3524	13.3238	13.3071	13.3796	13.0408	13.4662	13.1783	13.0338	13.2558	13.2202	13.0339	13.4671	13.3273	12.7217	12.7244	13.383	13.1826	13.1646	13.1183	13.5078	13.0812	12.9364	12.5681	12.6827	13.0688	13.0277	12.9446	13.1338	13.1452	13.4772	13.4618	13.3748	13.0112	12.9751	13.251	13.2663	13.3957	13.0111	13.8473	12.6851	13.6351	13.5093	13.1483	12.3003	12.5614	12.8827	12.9398	13.0096	13.0821	12.7897	12.8692	12.8738	13.1171	12.8916	13.1519	12.8461
Q03591	CFHR1	12.741	14.2102	13.4333	11.9621	12.166	13.5298	12.169	12.8989	12.1347	13.6915	12.9376	10.9117	12.7239	13.1521	12.6516	12.6754	12.6243	12.7008	12.2941	12.2345	12.4555	12.2172	12.3551	11.7801	11.8942	12.6907	12.8608	12.0957	12.7076	13.2202	14.1322	12.0879	12.2278	12.5936	12.4607	12.8177	11.7458	13.6103	12.4315	11.4474	12.4894	13.7907	13.5752	13.2813	13.2415	12.8021	13.3038	12.8809	12.7029	12.6714	13.4238	12.4082	13.3699	13.0264	12.881	12.7874	12.5703	13.5336	10.5527	11.5652	12.8817	12.8654	12.1437	12.5348	13.0303	12.7734	13.2193	11.8906	11.7224	12.5557	13.5644	12.2698	11.9333	12.121	12.3241	12.0245	12.3758	12.3963	12.7281	13.0364	12.7578	13.2981	13.3381	11.7159	11.8026	13.9838	12.1307	12.3835	13.1136	12.4055	12.8049	12.4032	13.5813	12.516	13.9776	12.653	12.4195	12.489	12.9814	12.2033	13.7071	13.2522	12.9148	13.2081	12.0582	14.0378	12.3883	12.3384	12.8354	12.0511	12.1052	14.3875	12.0286	12.9398	11.5804	11.9459	12.1744	12.254	13.0824	12.3807
Q08380	LGALS3BP	9.55809	10.2663	9.43699	9.68219	9.28665	10.1127	9.67588	8.74311	8.7936	11.9889	9.92845	9.62832	10.1007	8.72362	9.94797	8.83938	10.9667	9.68111	9.74987	10.1126	9.34401	9.9811	9.70679	8.7791	9.22258	8.30065	10.169	11.7323	9.87388	9.39934	9.59764	9.18452	10.286	9.7928	9.04318	10.1036	10.0793	6.87239	10.9276	9.5688	9.71806	9.10747	9.37631	9.85337	9.14613	9.73584	10.3082	10.2127	9.95641	9.71563	8.48146	8.46324	9.63271	9.89531	5.22173	8.51445	9.68432	9.5195	10.3983	9.94073	10.1543	9.56895	9.88871	10.1065	10.2234	9.81334	9.755	8.90862	10.7579	10.1368	10.1802	9.45375	9.8863	10.5805	9.64877	9.13578	9.84383	9.87013	10.1662	10.1181	10.0736	9.75252	10.5988	10.1588	9.68564	9.71139	10.52	8.82336	8.78932	10.1811	11.2976	10.5199	10.1645	8.77929	10.5057	8.82912	9.38599	9.95613	8.41857	9.1144	9.84602	9.3537	8.27254	10.506	9.85878	10.1711	8.58424	9.78336	10.1354	9.48843	10.1765	9.04468	9.90673	10.0559	9.48955	9.09911	9.89004	10.2092	9.58287	10.2639
Q13790	APOF	11.6087	12.4174	12.143	10.5235	12.0569	10.9452	11.3795	11.611	12.1325	11.4778	11.9769	11.7578	12.3369	11.7709	12.2081	11.4955	12.0636	12.099	12.0609	11.1845	12.1108	10.8487	12.106	11.8109	11.6311	10.8193	11.349	12.4037	11.6996	12.732	12.0315	10.9682	11.5222	11.5441	11.5079	10.2772	12.1792	12.3331	11.4562	10.5886	11.7142	10.6124	12.0112	11.8656	12.1188	10.4665	11.2304	11.555	10.6351	12.5173	11.7078	12.0133	12.4765	11.45	11.5332	10.6689	12.2517	11.5658	11.7558	12.0044	11.8723	12.1672	11.1613	10.7243	10.8194	12.4584	12.0212	11.976	11.7049	11.1393	11.8071	11.1926	12.116	11.8406	11.8892	10.1205	11.3536	12.2696	10.0895	12.0868	12.1985	12.1207	11.9374	12.0976	11.2874	11.2334	11.0386	11.8728	12.3115	12.4693	11.9958	11.8958	11.8861	11.9208	12.1098	12.1015	10.6625	12.672	12.0621	11.5379	12.1797	11.5476	11.9015	11.2268	12.3801	12.0449	12.316	11.3877	11.3678	11.1119	11.9275	11.5034	11.2642	11.4151	11.3103	12.3907	10.8379	11.9177	11.5937	11.9496
Q14624	ITIH4	14.4508	14.3907	14.716	14.4201	14.0861	14.1634	13.9531	14.0402	14.2011	14.2254	14.1562	14.0795	14.2787	14.026	14.0416	14.3132	14.6608	14.4114	14.4334	14.07	14.3055	14.4277	14.0572	14.2795	13.7115	14.3548	13.8966	14.204	14.1237	14.2068	14.6892	13.9234	13.3875	14.2238	14.5704	14.1901	14.3619	13.7208	14.7906	13.889	14.2469	14.5737	14.2226	14.3905	14.3502	14.1313	14.1194	14.45	14.3556	14.5746	13.9209	14.4161	14.7406	14.3626	14.046	14.1289	13.8799	14.0749	14.6588	14.695	13.4835	14.2222	14.1299	13.4504	13.8639	14.2365	13.9937	14.0649	14.3317	14.0637	13.7795	13.8836	14.0348	13.8634	14.0458	14.2055	13.9232	14.181	13.8597	14.3438	14.3342	13.8513	13.9913	14.2561	13.8659	14.1427	14.2982	14.3147	14.7043	14.1674	13.6295	14.2652	14.2627	13.8513	14.424	13.9146	14.2397	14.1898	14.0658	13.8926	14.4744	14.5073	14.0361	14.491	14.3503	14.3874	14.1249	14.2498	14.2493	14.1913	14.2996	14.283	13.7666	13.872	14.0713	14.041	14.3116	13.6708	13.7	14.048
Q15166	PON3	15.6137	15.4795	14.706	14.0803	15.0781	14.0357	15.118	15.1966	15.092	15.5607	14.9089	15.3492	15.1351	15.9372	15.8054	14.6939	15.1974	15.7476	15.4473	14.7295	15.6545	14.9829	15.6061	15.5987	14.2292	15.0136	15.8752	15.2867	15.4164	15.0941	15.2011	14.3542	15.6811	14.8304	15.29	15.3532	15.3217	14.9201	15.6537	16.0401	15.569	15.4452	16.1307	14.1306	15.4229	15.6482	15.6852	14.602	14.8631	15.52	14.5857	14.1541	14.7583	16.0082	15.1971	15.2264	14.9282	14.6249	14.7121	13.761	15.79	16.1422	15.6291	14.8493	14.8259	15.4117	14.7333	14.8154	14.0908	15.1933	15.8561	15.1352	15.0961	15.6335	16.1737	14.7947	15.9089	15.1381	14.9553	14.7022	15.7922	14.3084	15.6726	15.5421	16.0725	15.0366	15.377	14.9573	14.6023	15.3113	14.9991	15.0872	16.1233	15.4686	15.1375	15.7222	15.7472	15.74	15.7081	15.075	14.9912	15.9413	14.826	15.4364	14.93	15.5473	15.5044	15.5719	15.3261	14.9619	15.3768	15.113	15.3589	15.1154	14.5459	14.7385	15.0339	15.4959	15.9643	15.4953
Q15485	FCN2	8.55134	8.99826	9.2686	9.57665	9.50871	9.36846	9.104	8.7531	9.49136	1.90892	8.85507	8.25212	9.48689	9.22262	8.58975	9.40758	9.67839	9.83033	9.18183	9.0438	6.08298	9.98545	9.75398	10.0213	1.92961	8.58864	9.50955	9.74817	9.04053	9.27309	9.5955	9.87432	9.72651	9.17551	8.79479	9.24169	9.81871	8.80398	9.79093	9.47485	9.1692	9.80322	9.41744	9.94769	9.25426	4.02662	9.46099	8.9463	9.8079	9.47405	9.73999	10.2031	9.05329	9.41033	9.40642	9.60099	3.80453	9.4558	9.50654	9.43268	10.0939	8.25154	8.41015	9.45116	9.5965	9.52741	9.87394	9.818	8.34187	9.68783	9.56495	10.1539	8.92704	9.97981	9.54853	9.87482	8.79845	9.63774	8.00013	9.86001	3.24196	9.07768	9.32872	9.35942	9.27749	9.80866	9.42347	9.74897	9.35653	8.15667	9.83575	9.38065	9.44366	9.84813	9.7632	8.83683	9.82078	9.77576	9.31287	10.0285	9.60326	9.27622	9.28014	9.50697	8.96495	10.3996	9.16094	9.20883	7.97151	9.05189	8.73097	9.55101	9.26848	9.63693	9.09763	9.58569	9.86808	8.3483	9.84335	9.3577
Q15582	TGFBI	10.1082	10.48	10.0776	11.6141	10.1971	10.642	10.4845	10.2349	10.5569	10.1701	10.2592	10.5159	10.6162	10.1554	10.9503	11.045	10.798	10.6581	10.2848	10.5674	10.8191	10.8199	10.0096	10.3912	10.3555	11.7383	10.5159	9.99497	10.2716	10.3606	9.85392	10.1258	10.0557	10.0148	11.2198	10.4793	10.4166	9.27642	9.46123	9.88137	9.81473	10.2298	9.30639	10.3277	10.5788	10.3242	10.7144	9.66152	10.1294	9.86005	10.3189	10.0441	10.3943	10.183	9.86803	10.7165	9.90219	9.71195	10.1377	10.2325	10.3408	10.1059	10.2946	10.1229	8.97828	11.0932	10.206	10.3826	10.6985	10.6377	10.4142	10.2378	10.0383	10.7274	10.3699	9.89506	10.6336	10.3953	10.0997	9.78402	10.2634	10.5114	10.285	10.7163	10.2011	10.2168	10.6157	10.3058	10.94	10.4439	9.88905	10.2563	10.5155	10.2614	11.2677	10.8586	10.4276	10.6563	10.6422	10.4658	10.4824	10.8061	10.363	10.1948	10.752	10.9047	10.5244	10.1523	10.2028	10.02	9.87312	10.3445	10.6422	10.3724	10.0614	9.99202	9.47645	10.7517	9.58068	10.9463
Q6EMK4	VASN	11.5651	11.4565	11.0784	11.265	11.6591	11.4196	11.8916	11.63	12.209	11.8983	11.9323	10.3609	11.6924	11.7771	12.0375	11.7076	12.9336	11.9365	11.2439	11.2076	11.9752	11.0494	11.4887	11.9531	12.0228	11.7283	11.496	11.5661	11.8855	11.8613	12.3261	12.0573	11.6597	11.7244	11.5521	11.2277	11.0513	11.7792	12.2054	11.8393	11.6619	10.7214	12.313	10.8638	11.6331	10.7888	10.9171	11.7641	11.7517	11.781	11.8118	11.1112	10.5138	11.9073	11.4599	11.8596	11.8809	11.7131	11.8117	11.8377	11.621	11.7938	11.6549	11.7759	12.4333	12.4223	11.8238	11.7047	12.3138	11.4632	11.8752	11.5916	11.7862	11.8865	11.2632	11.8487	11.8329	11.7177	11.9532	11.9155	11.7661	11.8042	11.9952	12.2179	11.1158	11.4736	11.8262	11.826	12.076	12.1708	11.9625	11.661	11.8397	11.4073	11.7892	11.8891	11.6771	11.6053	12.3238	12.0123	12.5848	11.9159	11.8608	11.9144	11.3138	12.2315	12.2541	11.4853	11.9521	10.4393	12.0158	11.7858	11.3929	11.5876	11.7083	12.0509	11.7385	11.8603	11.7639	12.0021
Q96IY4	CPB2	12.2172	12.2154	12.3865	12.0159	12.0302	12.4604	12.2452	11.8656	12.6665	12.7211	12.6663	12.3243	12.5098	12.3136	12.4894	11.5552	12.3198	12.5457	12.3496	12.3144	12.2151	12.0193	13.0762	12.2843	12.3074	12.1297	12.5304	12.3423	12.471	12.0688	12.0959	12.2988	12.0041	12.6336	11.8986	12.4049	12.4894	12.3525	12.3207	12.0598	12.0909	12.2748	12.3446	12.6069	12.2215	12.3878	12.6863	12.0804	12.0369	12.454	11.9102	12.2912	12.1961	12.47	12.4054	12.0986	12.0299	11.8742	12.7715	12.0394	12.241	12.5398	12.2282	12.1787	11.8473	12.1755	12.1957	12.6244	11.7657	12.3755	12.0303	12.1572	12.086	12.2138	12.1076	12.2812	12.4007	12.4987	12.0034	12.3195	12.5262	12.3987	12.2321	12.2505	11.6472	11.9525	12.1696	12.2052	11.708	12.2307	11.8814	12.414	12.1594	12.4996	12.0457	12.6099	12.0073	12.5309	12.3546	11.8967	12.4952	12.1448	12.5077	11.8209	12.2022	12.235	12.3398	12.4357	12.3198	11.648	12.4251	12.1512	12.0373	11.6236	11.2541	11.8304	11.8357	12.2883	11.771	12.2916
Q96KN2	CNDP1	11.943	11.0781	11.4926	11.0107	10.7663	11.4579	11.3958	11.0725	11.6931	11.3164	12.1531	9.59084	10.1781	10.7904	11.6363	10.7171	10.6559	11.8505	11.7074	11.4004	11.4108	11.026	12.2148	11.2531	11.4896	10.9342	11.396	10.454	10.1693	10.8485	10.4541	10.9753	10.9701	11.6177	10.8613	11.5868	11.4431	11.9538	10.0351	10.9867	10.1103	10.5844	10.9561	11.4522	11.6546	11.0977	11.4476	10.9101	11.1203	11.2009	10.9111	11.1766	11.2501	10.8524	11.345	10.8683	11.0959	10.8824	11.5979	11.2793	11.8187	10.9493	11.0137	11.1565	10.663	11.0968	11.3772	10.8077	11.0887	10.6329	11.0797	10.9757	11.4089	11.5577	11.2389	11.7901	11.4843	11.1724	11.063	10.9115	10.9629	11.1606	11.066	11.2795	11.237	11.1484	11.0166	11.0992	11.4929	10.7376	10.6559	11.2741	11.1467	11.1091	10.6815	11.2457	10.8363	10.9575	11.5021	11.1212	11.4919	10.1984	10.2133	10.3752	10.3287	11.8018	10.8736	11.3944	10.914	9.75542	10.8718	11.3358	11.0398	10.7661	10.6988	10.305	11.9785	10.552	10.711	11.228
Q9BXR6	CFHR5	9.18164	9.90899	9.45279	9.35567	9.42124	10.1662	8.72772	8.98343	9.58468	9.43622	9.38602	8.55573	9.4195	9.23632	7.96438	8.33268	9.52484	8.13848	8.76573	9.25687	9.37574	7.44547	9.72874	9.61914	9.20848	9.25436	9.1782	9.54547	9.16208	9.31382	10.071	8.86554	8.48051	7.727	9.61537	8.29993	9.84915	9.44417	9.76005	9.45894	9.39025	10.0454	9.63671	9.78204	9.42233	9.44466	9.58839	9.52026	9.91122	9.47407	9.84938	8.92533	9.45721	9.56656	9.12741	9.76816	9.64009	8.68833	9.7589	9.02251	9.9233	9.91728	9.86626	8.92214	9.58985	9.48812	9.504	9.20092	9.54716	9.54771	9.52773	9.9149	9.44329	10.0772	8.78954	9.76331	8.26141	9.65257	9.98115	10.0965	9.36626	9.48695	9.88878	9.87344	8.69244	9.28532	10.23	9.38704	9.0495	10.1142	9.65851	9.58672	9.99182	9.87187	9.51354	9.53467	9.76182	10.2077	9.79848	9.50016	9.43854	9.16366	9.1862	9.72569	9.49928	9.88678	9.40313	9.36116	8.62014	8.94212	9.29763	10.1902	9.48158	9.86468	9.44905	9.60519	9.66797	9.86565	9.4918	9.84942
Q9NZP8	C1RL	10.2832	9.4957	10.3963	8.58274	10.0238	10.4427	9.76031	9.99568	10.4363	10.5978	9.95064	9.48177	9.70683	10.3958	10.4729	10.4942	10.1454	10.38	10.6141	9.39615	9.92661	10.4283	9.70105	9.45866	10.0254	9.40895	9.90004	9.75548	9.75171	9.60446	9.7136	10.1223	10.267	9.91647	9.99027	9.81733	10.0413	9.10955	10.092	9.49133	9.78295	9.75544	10.0489	10.1016	10.4543	9.75697	9.75883	10.1508	10.4266	9.65241	9.83864	9.15444	10.3852	10.2988	10.0461	10.1868	9.96731	9.89027	10.1444	10.4228	9.94948	9.8973	9.48097	9.89412	10.1479	9.7656	9.91243	9.5759	10.1373	9.86615	10.1944	10.0037	9.88817	9.87039	9.79078	10.0482	10.1873	9.31208	9.91465	10.5566	10.4035	10.2423	9.87949	10.1074	9.78181	9.62135	10.4901	10.2473	9.71742	10.222	10.0539	10.4262	10.0922	10.0312	10.1866	9.94635	9.82197	10.139	10.1251	10.1015	10.5006	9.91206	9.83122	10.4398	9.68773	10.5095	9.9116	10.0384	9.56401	9.56426	9.87151	9.97273	9.90929	9.92204	9.71144	9.74873	9.03181	10.0849	9.51915	10.1584
Q9UGM5	FETUB	10.673	10.3554	10.1015	9.91775	10.4594	10.6459	10.6662	10.5927	10.4637	10.6404	10.9755	10.544	10.5479	10.5151	10.8586	10.7492	9.80545	10.7868	11.026	10.2038	10.4704	10.1627	9.855	10.5237	10.2561	11.0557	10.0365	10.3509	10.4272	10.7552	10.562	10.8935	10.3147	10.3954	10.4649	10.8501	10.8589	10.1589	10.2992	10.1817	10.5571	10.2372	10.3728	10.521	11.0406	10.4372	10.3247	10.7308	10.4757	10.326	10.9802	10.5428	10.0122	10.521	10.2061	10.797	10.4376	10.3975	10.6548	10.2383	10.8542	10.3531	10.5907	10.2546	10.3801	10.5214	10.4859	10.4325	10.6766	10.3688	10.8138	10.9776	10.2822	10.3375	11.2278	10.3817	10.8206	10.3579	10.3613	11.5769	10.3377	10.2758	10.5306	10.5906	10.5555	10.5111	10.5192	10.6868	10.2819	10.4052	10.2061	11.0855	10.68	10.6667	10.8714	10.8101	10.6768	10.7405	10.7071	10.5786	10.9236	10.2353	10.642	10.5296	10.1317	10.6842	10.6684	10.3139	10.4923	10.4296	10.272	10.6349	10.5781	10.706	10.5691	10.4476	10.0577	10.6802	10.0397	10.7079
Q9UHG3	PCYOX1	8.7188	9.41227	8.41235	9.73528	9.99604	10.0183	8.68268	9.49782	9.50729	9.65937	9.55989	10.1442	10.0585	9.9055	10.092	10.0024	9.56919	9.17475	9.00677	9.96063	9.30838	9.28265	9.78455	9.64658	9.68049	9.96637	9.54144	9.53969	9.38075	9.5669	8.00431	9.2189	9.44923	9.30025	10.04	9.90639	8.07319	10.2916	9.24163	9.50342	9.42737	10.0111	9.24835	8.93778	9.6154	5.95442	7.66004	9.40505	9.84597	9.7284	8.8625	10.5673	7.92838	9.60794	10.2451	9.78113	9.75171	7.67654	10.0632	9.40333	9.93101	7.73701	8.62567	9.60637	9.4738	8.95898	9.62417	10.4927	9.68994	9.62057	9.55158	9.92074	9.82493	10.2019	9.60933	10.2939	7.94911	9.90215	8.4431	7.97357	9.01432	9.74274	7.39052	9.85103	8.15428	10.7319	7.55216	10.3195	9.42673	6.22991	9.51121	8.4369	7.55263	9.86722	9.48115	5.85094	9.79749	8.13376	7.82225	9.9673	9.44211	9.23872	9.21816	8.80975	9.55675	9.38936	7.40869	9.11899	9.36237	10.2162	7.1104	9.45416	9.79171	9.92107	7.85707	9.76118	10.2689	10.0156	9.88486	7.30818
Q9UK55	SERPINA10	14.8097	14.6254	14.6714	14.7866	14.8604	14.8713	14.7584	15.1285	15.0845	15.0334	15.3997	15.1624	14.6759	14.5676	14.9958	15.1026	14.3853	14.5297	14.8897	14.9625	14.4646	14.7249	13.8594	14.6706	14.5201	14.5442	15.24	14.1216	14.8089	14.8883	15.1269	15.1805	15.0808	14.5617	14.9665	14.8953	14.7701	14.4196	14.6615	14.5627	14.4113	14.3094	14.8145	15.2555	14.1453	14.2194	14.529	14.5575	14.716	14.8321	14.6637	14.6725	14.6946	14.9804	14.6606	14.8525	14.8942	15.0752	14.9522	14.7298	15.1867	14.3574	14.3745	14.3938	14.6097	15.0775	14.7473	14.5779	14.299	15.2376	14.9118	15.0399	14.6956	14.6427	15.0098	14.1994	14.896	14.6779	14.6119	14.6807	15.0227	14.9645	14.6751	14.5556	14.7946	14.7459	14.3906	14.7235	14.5433	14.9321	14.8298	14.8999	15.273	14.5602	15.0098	14.9779	14.651	15.2455	15.1059	15.2592	14.648	14.6603	14.9725	15.0524	14.9256	14.9341	14.8578	14.5474	14.6694	14.8761	14.7422	14.7558	14.4508	15.1428	13.1342	14.9025	15.3543	14.7671	14.7326	14.1636

### Sheet: Supplementary Table 5
sampleID	1	2	3	4	5	6	7	8	9	10	11	12	13	14	15	16	17	18	19	20	21	22	23	24	25	26	27	28	29	30	31	32	33	34	35	36	37	38	39	40	41	42	43	44	45	46	47	48	49	50	51	52	53	54	55	56	57	58	59	60	61	62	63	64	65	66	67	68	69	70	71	72	73	74	75	76	77
diagnosis	PCS/non-ME/CFS	PCS/non-ME/CFS	PCS/non-ME/CFS	PCS/non-ME/CFS	PCS/non-ME/CFS	PCS/non-ME/CFS	PCHC	PCS/non-ME/CFS	PCS/non-ME/CFS	PCHC	PCS/ME/CFS	PCS/non-ME/CFS	PCS/ME/CFS	PCS/non-ME/CFS	PCHC	PCS/non-ME/CFS	PCS/ME/CFS	PCHC	PCS/non-ME/CFS	PCS/ME/CFS	PCHC	PCS/ME/CFS	PCHC	PCS/non-ME/CFS	PCS/ME/CFS	PCS/non-ME/CFS	PCS/non-ME/CFS	PCS/ME/CFS	PCS/ME/CFS	PCHC	PCS/ME/CFS	PCS/ME/CFS	PCHC	PCHC	PCS/non-ME/CFS	PCS/non-ME/CFS	PCHC	PCS/ME/CFS	PCHC	PCS/non-ME/CFS	PCS/non-ME/CFS	PCHC	PCS/ME/CFS	PCHC	PCHC	PCHC	PCHC	PCHC	PCS/ME/CFS	PCHC	PCS/non-ME/CFS	PCS/ME/CFS	PCS/non-ME/CFS	PCS/ME/CFS	PCS/ME/CFS	PCS/ME/CFS	PCS/ME/CFS	PCS/non-ME/CFS	PCS/non-ME/CFS	PCHC	PCHC	PCS/non-ME/CFS	PCS/non-ME/CFS	PCHC	PCHC	PCS/ME/CFS	PCS/ME/CFS	PCHC	PCHC	PCS/ME/CFS	PCS/non-ME/CFS	PCS/ME/CFS	PCS/ME/CFS	PCS/ME/CFS	PCS/ME/CFS	PCHC	PCHC
sex	f	f	m	f	m	f	f	f	m	f	f	m	f	f	f	f	f	m	f	f	m	f	m	f	m	f	f	m	f	m	f	f	m	f	m	f	f	m	f	m	f	f	m	f	f	f	f	f	f	m	f	f	f	f	f	f	f	m	f	m	f	m	f	f	m	f	m	f	f	f	f	f	f	f	f	f	m
sex_num	1	1	0	1	0	1	1	1	0	1	1	0	1	1	1	1	1	0	1	1	0	1	0	1	0	1	1	0	1	0	1	1	0	1	0	1	1	0	1	0	1	1	0	1	1	1	1	1	1	0	1	1	1	1	1	1	1	0	1	0	1	0	1	1	0	1	0	1	1	1	1	1	1	1	1	1	0
BMI	19.3625	19.61	22.48	35.76	24.96	20.6	24	22.84	23.29	23.1206	32.18	36.2449	26.8136	32.1799	22.4914	24.16	23.7812	24	23.44	35.32	25.4752	18.22	24	22.76	26.03	20.9	24	25.43	19.82	24	24.68	29.98	24	24	21.1	20.15	24	21.46	24	24.59	23.05	24	27.47	25.4694	24	21.83	20.0692	20.0692	24.34	20.5714	24	22.76	22.77	35.26	16.56	33.9	21.918	20.3052	26.93	22.2439	24.3418	26.47	31.83	20.7157	29.8028	24	19.14	22.7244	22.5827	15.43	22.05	21.09	34.95	21.2953	24.54	19.0311	25.9259
months after COVID	6	5	11.9672	13.541	11	9	5	8	5	18.0984	8	5	4	6	19.082	12.623	4	5	11.9672	7	18.3607	12.2951	5	18.5246	6	8	5	7	5	6	10	9	7	5	6	7	6	8	7	12.2623	8	5	7	7	5	6	5	13.5738	7	5	5	12.8852	13.1803	12.1967	18.9508	12.2295	6	6	7	8.91803	6	8	13	6	6	9	12	5	5	7	7	13.0492	6	5	10	19.082	18.459
Protein.Group
P05154	18.4868	18.268	17.9322	18.2422	17.7234	18.236	17.5823	18.5426	18.5995	18.2589	18.3579	17.5385	18.1536	18.1177	18.5598	18.6918	17.691	18.5061	18.6707	18.0626	17.7945	18.4566	18.8822	18.4741	17.9655	18.1241	18.3116	18.4445	17.3918	18.4814	18.3333	17.2471	18.3422	18.5188	18.0881	18.5547	18.2695	17.9097	18.4267	18.1431	17.2456	18.1609	18.2085	18.288	17.5313	17.6112	18.0413	17.6817	18.3831	18.6922	17.6379	18.3084	18.2663	17.8796	17.9266	17.8103	18.2841	18.296	18.2069	18.4247	18.6235	17.2087	18.0622	18.2586	18.3408	18.623	17.2486	18.4908	18.4242	17.7078	18.1765	18.2029	17.6421	18.4196	18.411	17.9737	18.2308
P02768	25.0381	25.0245	25.1432	24.8467	25.1428	25.1108	25.1412	25.0654	25.0409	24.9934	25.2202	25.0409	25.0551	24.8081	25.1534	25.0101	25.1834	25.0955	25.2111	24.8661	25.1199	25.108	25.0106	25.1464	25.1544	25.1225	25.1419	25.17	25.275	25.1656	24.9815	24.95	25.2733	24.9514	25.3688	25.1652	25.3956	25.3501	25.1812	25.0372	25.1856	25.0629	25.1016	25.0559	25.1222	25.0037	25.025	25.1732	25.1422	25.0997	25.117	25.1143	24.983	25.1017	25.3297	24.814	25.1927	25.3971	25.1547	25.1733	25.2918	25.0413	25.0663	24.9244	25.0731	25.0647	25.3353	25.2503	25.1244	25.3714	25.1609	25.0034	25.0551	25.122	24.9983	25.0044	25.2535
P12259	17.4985	17.0894	17.3137	18.0438	17.8077	17.5269	17.549	17.3436	17.9477	17.5335	17.958	17.8472	17.7952	17.7374	17.832	17.8061	17.4829	17.5385	17.5646	17.5279	18.004	17.5903	18.0335	17.6847	17.5681	17.8133	17.6856	17.5709	17.6407	17.6773	17.5512	17.8347	17.6181	17.7423	17.5777	17.3698	17.6822	17.3935	17.4861	17.3723	17.4855	17.7611	17.366	17.5356	17.4106	17.3969	17.7916	17.6533	17.5586	17.6241	17.8766	17.7112	17.6484	17.543	17.4518	17.5319	17.5426	17.679	17.6298	17.5914	17.4548	17.5764	17.5295	17.2518	17.7239	17.5942	17.6976	17.751	17.5684	17.5674	17.3776	17.4119	17.4677	17.6772	17.735	17.7454	17.529
P26927	18.3614	18.6982	18.2346	17.9075	18.351	17.826	18.1493	18.4971	18.3731	18.3027	18.4054	18.4131	18.4423	18.3231	18.3017	18.3762	18.2553	18.41	18.0547	18.0637	18.86	17.9548	18.5337	18.2789	18.2787	18.3827	18.3317	18.5668	18.5419	18.5132	17.7222	18.1347	18.254	18.332	18.1362	18.4449	18.1571	18.2191	18.0369	18.4132	17.9636	18.0232	18.0356	17.2596	18.1301	18.2214	18.3954	18.1186	18.1224	18.4452	17.6707	18.1295	17.2505	18.0379	18.2634	18.1795	17.9482	18.1121	17.5177	17.9648	17.9353	18.5021	18.1091	18.037	18.1775	18.0188	18.2348	17.9892	17.995	18.3734	17.8965	17.2451	17.7212	18.217	18.0668	17.7923	18.0832
P48740	18.8258	18.8464	18.5913	18.7878	18.8618	18.7464	18.8749	18.92	18.5494	18.7539	18.6857	18.8043	18.7836	18.9143	18.7724	18.9672	18.8549	18.812	18.4912	18.8244	18.8366	18.7682	19.1612	18.6736	18.9221	18.8202	18.692	19.1574	19.0694	18.9419	18.4326	18.8317	18.7741	18.8703	18.7506	18.8483	18.5171	18.628	18.6125	18.9198	18.6054	19.1247	18.9562	18.7801	18.7995	18.8943	18.9076	18.6345	18.6027	18.6911	18.8398	18.5509	18.6245	18.5027	18.6765	18.7704	18.3811	18.5722	18.2892	18.8557	18.6132	18.8578	18.6169	18.7502	18.6488	18.8554	18.7059	18.7145	18.6386	18.8538	18.7626	18.6222	18.5228	18.8928	18.5814	18.7945	18.6903
P19827	21.1956	21.347	21.3728	21.0117	21.141	21.1143	21.3185	21.3477	21.3611	21.2365	21.0712	21.2229	21.2465	20.5319	21.2733	21.3019	21.3718	21.0274	21.4723	21.0133	21.3195	21.2582	21.2709	21.1843	21.3578	21.3913	21.2875	21.0697	21.1026	21.3084	21.2708	21.038	21.2865	21.1303	20.9518	21.1501	21.165	21.0741	21.2729	21.0914	21.1796	21.1585	21.3185	21.1887	21.0174	21.076	21.2028	21.2947	21.1266	21.2759	21.3758	21.3185	21.2378	21.0202	21.3039	21.0682	21.0664	21.1692	21.1516	21.0322	21.1888	21.1606	20.6863	20.8218	21.1498	21.1387	21.3363	21.2136	21.1987	21.2242	21.2171	21.4054	21.0401	21.0119	21.0399	21.197	21.0366
P04114	20.1716	20.4596	20.3051	20.6768	20.8281	20.9154	20.7124	20.3383	20.6931	20.0681	20.5025	21.0038	20.555	20.908	20.1087	20.6433	20.548	20.8323	20.1469	21.2419	20.3518	20.8705	19.5645	20.588	20.7254	20.5054	20.4032	20.7867	20.122	20.2443	20.2309	20.9564	20.6125	20.1301	20.8974	20.4113	20.2033	21.1211	20.6068	20.1267	21.0657	20.0931	21.0103	20.7795	20.2263	20.3646	20.2573	20.3579	20.857	20.6355	20.5939	20.1364	19.7805	20.5597	20.6891	20.9361	20.8685	20.5475	20.8048	20.4815	19.8126	20.9353	20.6891	20.1678	20.6968	20.4151	20.367	20.5212	20.7813	20.963	20.686	20.5847	20.9357	20.8895	20.9434	20.069	20.5539
P04180	19.4783	19.5575	19.5971	19.3753	19.3868	19.4568	19.3335	19.2823	19.3753	19.5119	19.4708	19.1881	19.2257	19.3552	19.4167	19.4826	19.7008	19.4356	19.6428	19.2753	19.5403	19.3108	19.5183	19.2321	19.1292	19.5566	19.5669	19.1654	19.3375	19.4539	19.5011	19.6492	19.2001	19.5042	19.1354	19.1475	19.1263	19.2007	19.1321	19.1925	19.0145	19.1635	19.3827	19.0871	19.0159	19.2608	19.2794	19.3614	19.2835	19.4719	19.5393	19.3365	19.4055	19.1904	19.4953	19.1611	19.0504	19.2242	19.0928	19.2824	19.2638	19.0895	18.9964	19.1099	19.1855	19.1665	19.3093	19.3088	19.2343	19.2448	19.1677	19.3702	19.1326	19.2144	19.1921	19.0479	19.3254
P01023	22.9997	22.7374	22.533	22.8056	22.1448	23.0833	22.5985	23.098	22.9757	22.4747	22.5121	22.8676	22.8113	22.4776	23.1816	22.9268	22.744	22.587	22.4289	22.5447	22.6558	22.9974	22.2057	23.2265	22.5252	22.6216	22.9063	22.6611	23.4697	22.7476	22.8903	22.4907	22.6766	22.6816	22.8332	23.6012	23.2827	22.8576	23.2425	22.9397	22.681	22.7953	22.284	22.5588	23.276	23.1415	22.6609	22.8562	23.1324	22.7853	22.7763	22.4112	23.2865	22.9474	23.857	22.2383	22.9276	22.6528	22.5848	23.0548	22.4933	22.5252	22.6521	22.6788	22.1767	23.1438	22.8091	22.9774	23.2555	23.8985	22.7033	22.4032	22.8651	22.9113	22.785	23.2754	22.5536
P10643	19.7114	19.661	19.6152	18.9905	19.2398	19.4843	19.1395	19.6957	19.2129	19.4193	19.4814	19.2336	19.4851	19.0384	19.5856	19.3286	19.566	19.399	18.991	19.1579	19.4799	19.1084	19.0018	19.8074	19.3845	19.5991	19.6241	19.614	19.9205	19.3927	19.7463	19.4855	19.3214	19.6058	19.4272	20.2935	19.5372	19.6472	19.6437	19.5881	19.4753	19.7012	19.3725	19.5799	19.8209	19.8427	19.5584	19.7914	19.6206	19.6923	19.3802	19.6637	19.8301	19.1185	19.3112	18.9489	19.8444	19.945	19.2067	19.6259	19.1445	18.9213	19.2071	19.7185	19.2022	19.6667	19.6157	19.2545	19.4314	19.4246	19.6284	19.1554	19.2133	19.5796	19.8473	19.7566	18.597
P01042	21.1404	21.1285	21.2186	20.9063	21.1266	21.1425	20.9934	21.082	21.0192	21.2303	21.2526	21.0267	20.9918	21.059	21.0637	21.0162	21.2466	21.0873	21.2148	21.191	21.2274	21.1056	21.3187	21.1141	21.268	21.1002	21.2293	21.2131	21.2306	21.2535	21.074	21.1467	20.9944	21.1536	21.1888	21.1723	21.2354	21.1587	21.0952	21.3435	21.405	21.2024	21.0862	21.1188	20.934	21.0537	21.2258	21.0319	20.9999	21.3352	21.112	21.2652	21.196	21.2318	21.1217	21.2343	21.0202	20.9738	21.2151	21.0601	20.9654	21.246	21.0586	21.446	21.0059	21.0679	20.9919	21.1704	21.0341	21.1272	20.9609	21.2341	21.2025	20.8831	21.0862	21.181	21.239
P02649	20.7203	20.6193	20.6831	21.2328	20.8597	20.8914	20.7707	20.7547	20.6876	20.3856	20.6606	20.9702	20.9331	20.8372	21.3579	20.9997	20.8003	21.0627	21.0211	21.0086	20.4066	20.7265	20.3726	20.9935	20.2934	20.949	20.9258	20.5635	21.1817	20.341	21.069	20.7394	20.4721	20.6647	20.5447	21.5822	20.1612	20.6287	20.796	20.3844	20.5938	21.4386	20.8183	20.3708	20.3787	20.8734	21.4096	20.7754	20.6097	20.522	21.5034	20.9175	21.072	20.631	20.4885	21.3907	20.4788	20.5027	20.5956	21.0415	20.1666	20.5773	20.7633	20.4339	20.2452	20.4314	20.4274	20.486	21.1687	20.6152	20.6231	20.4257	20.6508	20.8534	20.5584	20.4083	20.4604
P01024	22.7132	22.8029	22.7907	22.8754	22.9778	22.7289	22.8346	22.9594	22.6609	22.9633	23.1412	23.0242	22.7689	22.7302	22.5442	22.8568	22.7187	22.827	22.8555	23.1138	22.701	22.6887	23.1327	22.6657	22.8809	22.6308	22.8147	22.7677	22.7549	22.9095	22.6664	22.7177	22.9211	22.2535	22.6403	22.736	22.7579	22.8286	22.8465	22.8304	22.7861	22.5868	23.0116	22.8339	22.6281	22.5352	22.3747	22.6518	22.9486	22.7482	22.6434	22.7215	22.7138	23.0911	22.6076	23.1352	22.8172	22.6188	23.1061	22.4945	22.7225	23.0127	22.7787	22.8229	22.9584	23.0203	22.8575	22.553	22.6158	22.4469	22.8763	23.105	23.0914	22.4515	22.7176	22.9155	22.8651
P05156	19.7325	19.9305	19.6878	20.113	19.9947	19.6502	19.8078	19.922	19.8005	19.9488	20.003	20.039	19.7141	19.9558	19.6617	19.943	19.7624	19.7726	20.0275	20.2985	19.7059	19.9534	19.9731	19.7346	19.8535	19.5541	19.9135	19.9271	19.8061	19.7426	19.8828	20.0753	19.6804	19.7807	19.7252	19.672	19.5714	19.737	19.7519	19.8665	19.7456	19.6338	20.2057	19.7349	19.6951	19.8971	18.8611	19.641	20.1087	19.731	19.7758	19.8884	20.14	20.0122	19.776	20.1983	19.8317	19.6687	20.2412	19.6681	19.7858	19.9199	19.9369	19.5406	19.8904	20.0849	19.6735	19.5565	19.7588	19.533	19.9204	19.9897	19.9877	19.712	19.8877	19.8325	20.0352
P00742	19.1753	19.1941	19.4099	19.2134	19.477	19.5094	19.1572	18.9072	19.2429	19.5584	19.3018	19.202	19.192	19.2674	19.4312	19.1533	19.111	19.087	19.2952	19.4411	19.2937	19.2606	19.4061	19.2217	19.1027	19.3557	19.2526	19.0703	19.4119	19.2365	19.0197	19.0996	19.1108	19.258	19.104	19.1691	19.1481	19.2101	19.4463	19.2609	19.0866	19.2818	19.393	19.1375	19.05	19.3721	19.5685	19.1119	19.586	19.3514	19.2108	19.3386	19.2402	19.2659	19.1911	19.4193	19.1234	18.9467	19.2506	19.2015	19.1259	19.2447	19.1236	19.2976	19.1211	18.9924	19.3072	19.3559	19.0152	19.083	19.0299	19.007	19.1792	19.1386	19.2614	19.1018	19.5208
P01833	16.5555	16.7754	17.0183	16.3799	16.526	16.4553	16.3619	16.5158	16.6706	16.7186	16.5887	17.1348	16.2892	16.6338	16.8569	17.0521	16.4893	17.1458	16.4423	16.5339	17.6025	18.1575	16.8039	16.4309	16.3918	16.9428	16.7118	17.4588	16.4956	16.3008	17.2225	16.4792	16.6854	16.6709	16.6727	16.962	16.5359	16.8289	16.4497	16.5571	16.6535	16.5467	16.92	16.3024	17.0744	17.2695	19.1987	16.7321	16.271	16.5025	16.4615	16.6294	17.2568	16.453	16.9701	17.2354	16.7349	16.1038	17.1381	16.6735	16.5001	17.24	16.5646	16.9987	16.5361	18.1013	16.6154	17.2138	16.3208	16.4965	16.6704	16.4847	16.4582	16.1606	17.196	16.9274	16.5493
P01008	21.2544	20.987	20.9304	20.5361	20.6816	21.134	20.9643	20.8694	21.496	20.9922	20.5376	20.6104	21.0501	20.8968	21.3131	21.0675	21.0145	20.6146	21.2948	20.2498	21.2175	20.9814	21.154	21.163	20.7204	21.2438	20.904	20.6233	21.2769	21.1146	20.7089	20.6393	21.1703	21.1282	21.2498	21.1173	21.2516	21.0109	20.8559	21.3729	21.0171	21.026	20.571	21.2531	21.3873	20.731	21.2745	20.8933	20.9314	21.4066	20.87	21.1964	21.1199	20.0838	20.9642	20.6263	20.8449	21.265	20.4595	21.067	21.1559	20.8836	20.7335	20.8781	20.9636	20.6285	21.2132	21.1712	20.8359	21.0601	21.0025	20.8221	20.0375	21.1237	20.8149	21.1372	20.6938
P00915	18.1776	17.6796	18.6278	18.7386	16.9626	17.2769	18.0252	17.8623	18.9829	17.6291	17.916	19.6675	19.3409	16.9673	17.7872	17.3477	18.4459	17.6921	17.9698	18.1496	16.9304	18.2331	17.5374	18.1923	19.8794	17.6367	18.1155	21.0687	17.9621	17.2906	17.0097	18.4052	17.8705	17.5696	18.2214	18.0698	18.4015	18.6403	18.1365	17.8107	18.2017	18.3614	18.1615	17.3294	18.3427	18.039	17.5149	18.1504	17.8557	18.1163	18.0319	17.4171	20.0505	18.387	18.5635	17.9563	20.4984	19.0805	17.7879	18.3959	17.5574	18.9219	18.1199	18.2969	18.7378	21.5459	18.1045	18.1901	18.1486	19.5965	20.6081	17.6471	18.4099	18.4058	17.2323	17.7162	18.3848
P04196	21.0707	20.9321	20.9661	20.755	21.3499	21.0813	21.0397	20.6418	21.3894	21.1955	21.4632	21.0575	21.3656	21.4023	21.4638	21.0227	21.377	20.9811	21.0299	20.9555	20.9651	20.7413	21.3351	20.9999	20.7157	21.1102	21.4574	21.464	21.1588	21.0278	21.4078	21.4931	21.6386	21.1339	21.4929	21.5903	21.4586	21.4167	20.8626	21.6461	21.3954	21.322	21.4569	21.417	21.5197	20.8621	21.5751	21.6436	21.1013	21.0998	21.376	21.8006	21.4577	21.0125	21.4437	20.8176	21.1618	21.2907	21.1941	21.0824	20.928	21.6086	21.3361	20.5714	21.5859	21.0541	21.16	21.0997	21.0434	21.5653	21.003	20.7786	21.0589	21.1338	21.2633	20.8993	21.2666
P01011	22.1899	21.9728	22.3606	22.1772	22.272	21.9134	22.3558	22.0555	22.0646	22.128	22.4671	21.7954	22.198	22.2032	21.8665	22.1717	22.1457	21.93	22.1257	22.736	22.0878	22.3884	22.1896	22.4247	22.0895	22.1229	22.4296	21.8405	22.3622	22.0852	22.0908	22.182	22.2185	21.9372	22.3198	22.3477	22.1015	22.1847	22.2434	22.1378	22.3442	22.2548	22.7139	22.3177	22.1426	22.0731	21.8851	22.1421	22.1406	21.9493	22.4456	22.4552	22.1581	22.452	22.2898	22.0774	22.1862	22.4232	22.3575	22.1702	22.1344	21.8054	22.1973	22.0032	22.1888	22.5101	22.2365	21.9203	21.9982	22.2726	22.1496	22.3096	22.2946	22.3665	22.2333	22.2414	22.3802
Q12805	17.9659	17.576	17.7114	18.2278	17.6406	17.7404	17.7908	17.7373	17.7282	17.8041	17.7523	17.8976	18.0916	17.9831	18.2268	17.7062	17.9187	18.0146	17.9685	17.6259	17.6679	17.8185	18.0466	18.2816	17.6963	17.8801	18.051	18.37	17.9885	17.9713	17.9479	17.9259	17.8733	18.4653	17.8077	17.8932	17.7801	17.5334	17.3819	18.1015	17.384	17.8539	17.5638	17.6706	18.4466	18.1453	18.0978	17.9794	18.0213	17.7684	17.74	17.8312	18.0766	17.8936	18.0156	17.7019	17.6096	17.8168	17.7377	18.0104	17.8498	17.5639	17.652	17.9968	17.9084	17.7914	17.728	17.9987	17.9869	18.2785	17.7791	17.4711	17.8581	17.8079	17.4403	17.8657	17.9097
P02787	23.3378	23.1035	23.2834	22.9509	23.1042	23.259	23.0172	23.2324	23.1278	23.4296	22.8859	23.0417	22.8637	23.0496	23.5021	23.0043	23.3264	23.0232	23.3814	22.9062	23.2056	23.1662	23.0296	22.9063	23.2643	23.1595	23.2941	23.1252	23.6414	23.205	23.1136	23.2142	23.1795	23.3705	23.3457	23.4063	23.4492	23.167	23.0541	23.0697	23.5048	23.1504	23.0955	23.0656	23.6278	23.3263	23.214	23.4656	23.2026	23.2252	23.4489	23.212	23.4013	22.9427	23.6785	23.1585	22.9473	23.6299	23.0249	23.2	23.3383	23.3561	23.2346	23.4177	23.1405	23.292	23.0721	23.1977	23.0217	23.7358	23.3774	23.1552	22.988	23.1415	23.2647	23.1855	23.5146
Q14624	21.7549	21.7006	21.567	21.699	21.3435	21.5655	21.4351	21.825	21.6366	21.5595	21.5243	21.212	21.6811	21.7773	21.5196	21.5566	21.6265	21.5264	21.7709	21.4897	21.2885	21.8561	21.5328	21.5836	21.6408	21.737	21.7269	21.2015	21.3922	21.3343	21.8548	21.3041	21.5488	21.7254	21.4193	21.823	21.4582	21.689	21.629	21.4766	21.7522	21.5256	21.7501	21.4895	21.3793	21.4419	21.5529	21.5194	21.7654	21.4768	21.7898	21.6168	21.7467	21.2658	21.6838	21.5237	21.8019	21.588	21.8771	21.5178	21.5553	21.3037	21.7613	21.671	21.5897	21.6695	21.4606	21.5695	21.601	21.6512	21.6692	21.6251	21.4006	21.6261	21.5788	21.4864	21.3835
P07360	19.5788	19.8261	20.0409	19.9687	19.7217	19.9907	19.6946	19.8989	19.8706	19.7336	19.8732	19.9247	19.9664	20.061	19.8657	19.8252	19.9269	19.8182	19.7459	19.9098	19.8615	19.5547	19.9573	19.6929	19.8457	19.8701	19.6742	20.0002	19.3156	19.7113	19.6118	20.0703	19.9362	19.4229	19.7966	20.1806	19.7618	19.7731	19.9176	19.952	19.9631	19.8463	19.8703	19.5238	19.5268	19.2996	19.9818	20.1334	19.7297	19.4953	19.6838	19.2819	19.634	19.8638	19.964	19.7738	19.7398	19.7812	20.1881	19.6129	20.1566	20.0044	20.0753	19.5607	20.1171	19.6076	19.667	19.4073	19.8785	20.0325	19.8527	19.9386	19.7924	19.9755	20.0796	20.0383	20.078
P19823	21.7952	21.8582	21.9136	21.5921	21.6602	21.6942	21.8042	21.9282	22.02	21.8025	21.9403	21.7688	21.9027	20.6529	21.8535	21.8014	21.9709	21.6089	21.9659	21.5438	21.8819	21.8441	21.7371	21.7702	21.8754	21.9826	22.0192	21.6749	21.6549	21.8854	21.8938	21.5811	21.954	21.6965	21.7848	22.0052	21.9662	21.8537	21.9591	21.9333	21.9239	21.904	21.9855	21.9141	21.8037	21.8826	21.9688	21.9972	21.8904	21.9722	22.1513	22.0709	22.0369	21.7154	22.2782	21.753	21.975	21.9431	21.9681	21.9036	22.0017	21.9466	20.851	21.5264	22.0051	22.0146	22.2241	22.0305	21.9695	22.3174	21.9741	22.1144	21.7697	21.6839	21.8536	21.8066	21.7846
A0A0C4DH35	20.5684	20.6493	21.0718	20.553	20.3225	20.6056	20.845	20.17	20.6621	20.6324	20.6326	19.8022	20.6031	20.3958	20.2628	19.7437	20.4763	20.6261	19.5548	20.2587	20.7958	20.444	20.2448	20.8909	20.3635	20.7847	21.2363	21.458	20.5761	20.3453	20.3374	20.4834	20.4284	20.9985	21.3412	21.4031	21.4669	21.3079	21.0309	20.563	20.459	20.885	20.8152	21.6215	21.4311	21.7627	21.6444	20.9782	20.7913	20.9607	20.2689	21.5015	20.9294	20.5135	20.2694	20.9551	20.9938	21.0766	20.0907	21.1601	21.3647	20.725	20.816	20.7769	20.5255	21.0965	20.3375	20.5	20.5895	19.8752	21.2167	20.3686	20.4223	20.441	20.7066	21.064	20.8192
P00450	21.1345	21.3212	21.074	21.3307	20.9343	21.27	21.0156	21.2572	20.8028	21.4888	21.3539	20.9537	20.7399	21.1548	21.1595	20.7032	21.2126	21.0244	21.2949	21.2681	20.9192	21.0434	20.9316	21.008	21.1499	21.081	21.0611	20.7955	21.0181	20.996	21.0666	21.1796	20.8299	21.2841	21.1101	21.0502	21.142	21.0879	21.161	21.1697	21.1798	21.1476	21.2027	21.0096	20.7598	21.1403	21.1711	21.1836	21.4684	21.1043	21.431	21.2328	21.31	21.3904	21.2594	20.9519	21.0696	21.0515	21.0755	21.0291	21.2201	21.0753	21.3548	22.1525	21.0514	21.3723	20.899	21.2336	21.0941	21.1604	21.0535	21.1772	21.3179	20.8033	21.2486	21.0873	21.1928
P00748	18.976	20.2595	19.9458	19.6343	20.1474	19.8729	20.1789	20.0826	20.09	20.3453	20.2184	20.141	19.7758	19.0433	19.8409	19.7884	20.1473	20.1344	19.8736	20.2007	20.428	19.7508	19.4074	20.0167	20.33	19.6759	20.3019	19.7332	20.2889	19.4245	19.7595	20.2758	19.8077	20.2201	20.2169	19.7125	19.7722	20.4424	19.8644	20.3274	19.69	19.789	19.2876	19.6214	20.1505	20.1718	20.4619	19.9224	19.984	19.9122	20.0802	19.4752	20.3375	19.5542	19.8927	19.8013	20.0418	20.2738	20.1875	20.2228	20.4056	20.2563	19.447	20.6675	19.3816	19.6365	20.2162	19.8395	19.6578	19.9502	19.7339	20.2194	19.5633	19.7872	19.809	20.1537	20.2579
A0A0C4DH36	20.6074	19.5482	19.7244	19.674	19.6385	19.9511	20.2239	20.023	19.9527	20.112	19.7294	19.9163	20.4614	20.4819	20.0944	19.4618	20.1863	20.5699	19.6232	19.9309	20.1085	19.8401	19.5915	19.7698	19.7956	20.9116	20.3544	20.4097	19.4055	20.0285	20.3197	20.3531	19.8871	19.9348	19.9967	20.0007	19.4019	20.3451	19.5987	20.2837	19.6592	19.6457	19.2528	20.9687	19.8497	20.4399	19.8113	20.7909	19.4617	19.7791	19.7096	19.999	19.6029	19.9959	19.3331	19.7188	20.1126	20.1793	19.2853	20.3661	20.4574	19.7533	20.4325	19.9897	19.805	19.9148	20.2903	20.377	20.5835	19.9314	20.4626	19.665	20.2191	20.1731	19.8878	20.1376	20.2334
P14151	19.1172	18.9947	19.241	19.0091	18.6403	19.097	18.8062	18.7717	18.6431	19.0171	18.672	18.6137	19.0339	18.6659	19.4111	18.8943	18.813	19.2369	18.6984	18.727	18.7602	19.3171	18.3963	18.7928	18.537	18.972	18.8751	18.7779	18.8956	19.0272	19.039	18.7725	19.1883	18.6514	18.8191	19.1731	18.9636	18.8642	19.466	18.9502	18.7439	18.8669	18.972	19.0318	19.1084	19.3059	18.5815	18.7644	19.0346	18.8815	18.6887	19.3806	19.0683	18.7328	19.0796	18.89	19.1679	18.7828	18.9639	19.0355	18.9294	18.6866	18.7702	19.1417	18.9321	18.8176	19.1322	19.5449	18.9211	18.9654	18.9962	18.2116	18.6765	18.9685	18.2332	19.1397	18.8187
P0C0L5	22.1173	21.5873	21.9975	22.7413	22.1125	21.9716	21.9548	21.8723	22.0308	21.6658	21.1925	21.7072	22.3536	22.1309	21.6547	22.1013	21.51	21.5944	21.2365	21.6289	21.7987	21.3636	21.0367	21.6733	22.3089	21.895	20.4651	21.7163	21.6472	21.7776	21.8412	22.1972	21.8643	21.5287	21.5835	21.5089	21.5893	21.388	21.5477	21.6568	22.1478	21.7007	22.0401	22.2216	21.736	22.1904	22.3568	21.9503	22.5052	21.7744	22.2059	22.0421	22.0814	21.8094	21.6978	22.5121	21.5829	21.5323	21.5395	21.6282	21.693	21.8943	22.0617	22.238	22.5206	21.9271	21.6391	21.3464	21.5012	21.6698	21.1262	22.0893	22.0478	22.1124	22.279	21.91	21.7706
P02748	20.1775	20.1111	19.8874	20.5167	20.004	19.909	20.0649	20.3497	19.819	20.0922	20.2642	20.2619	20.0754	20.2672	19.7116	20.0025	19.8027	19.5817	20.2244	20.2667	19.6735	20.6087	19.6117	20.0452	19.7269	19.8087	19.842	19.5059	20.2388	19.9048	20.4783	20.2668	19.9905	20.2037	20.0364	19.7419	19.8778	19.8568	19.1234	20.0612	20.4731	19.5716	20.3145	19.9896	20.0914	20.4343	19.7317	19.7595	20.0972	19.8771	20.0879	20.0252	20.1131	20.3323	20.11	19.6648	20.0912	19.7925	20.1477	19.6912	20.3495	19.5169	20.2551	19.1291	19.9282	20.6397	19.5869	19.9526	19.8336	20.0563	20.1671	20.2086	20.2985	19.6894	19.8003	20.4244	20.2824
P43652	20.532	20.4012	20.783	20.4769	20.6953	20.1799	20.9628	20.2237	20.3383	20.7504	20.8142	20.6632	20.4833	20.557	20.6451	20.4468	20.5093	20.6587	20.6532	20.6123	20.5453	20.5606	21.0825	20.9115	20.4927	20.3372	20.743	21.0652	20.572	20.5169	20.5671	20.7377	20.7844	20.6587	20.2091	20.248	20.5868	20.1801	20.6125	20.3332	20.4051	20.6399	20.9612	20.464	20.5206	20.319	20.5367	20.8734	20.9457	20.6737	20.9377	20.7937	20.7352	20.9672	20.5935	20.888	20.5494	20.5235	20.5334	20.5077	20.9704	20.5605	20.6792	20.9748	20.5831	21.0542	20.5261	20.4687	20.6839	20.588	19.5863	20.609	21.0018	20.481	20.5246	20.6373	20.8507
P01031	20.0376	20.1964	19.8562	20.2698	19.8184	20.0734	19.9819	20.1204	19.9361	19.9898	19.9298	20.1914	19.9542	20.0952	19.7502	20.1636	19.9257	19.906	20.1514	20.2164	20.0704	20.0552	20.1483	20.0321	20.2504	19.976	19.8855	19.8284	20.0751	20.0015	20.1324	19.9427	20.1195	19.8271	19.9543	19.8967	19.8557	19.7985	20.0173	20.0582	20.1381	19.9562	20.2597	20.1124	19.7089	20.0573	19.8281	20.0481	20.1766	19.8276	20.079	19.8767	19.9467	20.2298	19.9453	19.9689	19.9686	19.7078	20.0807	19.9546	20.0422	20.0209	19.9705	19.9056	20.1812	20.3119	19.8229	19.9821	20.0288	19.8109	20.0729	20.2771	20.2258	20.0155	20.1246	19.9783	20.035
P02760	20.8821	20.5851	20.7724	20.838	20.8025	20.6662	20.7911	20.8647	20.6341	20.7231	20.5908	20.5008	20.8455	20.5049	20.6504	20.7418	20.7585	20.4092	20.6627	20.5695	20.7844	20.5242	20.8542	20.7334	20.8173	20.8392	20.7404	20.858	20.6265	20.7277	20.8409	20.6335	20.539	20.8326	21.1342	20.4372	20.8355	21.0596	20.7848	20.956	20.8436	20.7756	20.7647	20.7395	20.712	20.822	20.673	20.7386	20.4934	20.8882	20.4862	20.5423	20.7084	20.9124	20.6648	21.0858	20.9138	20.9982	20.803	20.9594	20.8884	20.8151	20.7585	20.5462	20.8549	20.7304	21.0198	20.7973	20.9849	20.7249	20.6702	20.8234	20.8298	20.5325	20.8029	20.7653	21.0811
O95445	20.6375	20.3975	20.6139	20.3705	20.466	20.7495	20.3452	20.1927	20.5111	20.3499	20.154	20.3041	20.0827	20.5089	21.0296	20.8097	20.8242	20.5558	20.5195	20.107	20.5471	20.313	20.1338	20.565	20.3604	20.2424	20.4502	20.341	20.5134	20.5476	20.3023	20.3786	20.8298	20.7395	20.3331	20.6661	20.2664	20.3886	20.4541	20.3437	20.2525	20.5719	20.4739	20.0472	20.5175	20.3761	20.8353	20.876	20.0224	20.5642	20.4653	20.578	20.3661	20.1533	20.7228	19.9587	20.2691	20.4989	20.1884	20.4526	20.3851	20.3579	20.4569	20.4051	20.6819	20.0742	20.4902	20.6575	20.6491	21.0293	20.5433	20.4807	20.1613	20.6908	20.6303	20.4582	20.4424
P08571	18.7247	18.8788	18.7213	18.6617	18.7572	18.7613	18.903	18.644	18.8775	18.825	18.679	18.714	18.9198	19.1339	18.8842	18.9239	18.7398	18.6894	18.6875	18.8894	18.7073	18.7057	18.8388	18.8232	18.6259	18.6553	18.4944	18.6035	18.8279	18.6039	18.7422	18.735	18.6474	18.8341	19.157	19.335	18.9213	18.8919	18.9909	18.9291	18.917	19.1359	19.037	18.7382	18.8831	18.9129	18.811	18.873	18.9767	18.6884	19.0596	19.0538	18.7307	18.6869	18.8693	18.7745	19.0677	19.1607	18.7745	18.7599	18.9295	18.7081	18.8774	18.7829	18.7436	18.8591	19.0374	18.7154	18.71	18.7908	19.0298	19.0483	18.6678	19.0228	18.7926	19.2415	18.4531
P04275	17.3495	17.3834	17.5991	18.124	17.8755	17.0738	17.8251	17.4157	17.6846	17.5093	18.0358	17.3975	17.2077	18.0944	17.357	18.1088	17.5091	17.0643	18.0391	16.9732	17.7296	17.9453	18.37	17.4006	17.6438	17.3739	17.4751	17.5006	17.6332	18.0539	17.1689	17.3343	17.2427	18.115	17.4689	17.4505	17.6473	17.3058	17.7063	17.421	17.3771	18.2724	17.1177	17.626	17.4513	17.3971	17.3938	17.1864	17.694	17.8045	18.4305	17.9272	17.6615	17.8475	18.4199	18.085	17.5843	17.6868	17.7677	17.9767	17.3943	17.2128	17.7632	17.9271	17.7247	17.9286	17.4953	17.6927	17.3978	18.2196	17.7704	17.5888	17.6908	17.4816	17.4377	17.9059	17.8055
P35858	19.8971	19.9719	19.6465	19.4546	19.6108	19.5981	19.9884	19.7216	20.0119	19.7875	19.2012	19.4528	20.1056	19.4656	20.0192	19.7836	19.8069	19.6007	19.7552	19.6735	19.8495	19.931	19.9644	19.6643	19.7584	20.0203	19.9161	19.875	19.8636	19.9239	19.9064	19.9949	19.9829	19.9765	19.5416	19.5697	20.0833	19.7284	20.0383	19.9392	19.7033	19.7556	19.7158	19.7706	19.8327	19.9091	19.6314	19.7083	20.0129	20.0084	19.766	20.0917	19.9069	19.0311	19.4403	19.4878	19.6529	19.9572	19.7299	19.7742	20.2123	19.8567	19.6025	20.1559	19.8408	19.0759	19.8094	20.0462	19.5045	19.3922	19.7987	19.46	18.9965	19.6604	19.646	19.8297	19.6767
P06396	20.537	20.355	20.6576	20.2758	20.5422	20.739	20.5558	20.5436	20.8446	20.4716	20.6319	20.6958	20.3094	20.4601	20.8356	20.3728	20.6892	20.9335	20.5158	20.2729	20.7633	20.5822	20.4594	20.7615	20.546	20.615	20.5097	20.6434	20.7035	20.9233	20.3485	20.4691	20.9414	20.9393	20.7175	20.8833	20.6115	20.7781	20.6955	20.8541	20.5357	20.835	20.3018	20.6807	20.9461	20.8646	20.7528	20.9185	20.5588	20.6655	20.3116	20.7585	20.7623	20.587	21.0088	19.9651	20.7016	20.9804	20.5511	20.9297	20.4341	20.6369	20.4391	20.613	20.6545	20.2497	20.4306	20.9668	20.5593	20.9385	20.8912	20.1101	20.5591	20.9246	20.3975	20.6163	20.589
Q9Y6R7	17.1279	17.5326	17.2809	17.4564	17.4754	17.4647	17.5461	17.1488	17.2117	17.5211	17.404	17.6695	17.2977	17.2282	17.3568	17.3996	17.1263	17.3076	17.5266	17.1689	17.2839	17.1698	17.7472	16.9685	17.1403	17.2405	17.1607	17.5746	17.0502	17.4311	17.1406	17.2088	17.3748	17.1761	17.2398	17.2724	17.2272	17.1747	16.9749	17.0921	17.1256	17.3263	17.0096	17.1555	17.4922	17.2198	17.3601	17.6778	17.3721	17.3945	17.5056	17.5784	16.8179	17.3539	17.4566	17.4409	17.5193	17.501	17.0477	17.4444	17.241	17.1669	17.2603	17.378	17.1287	17.1625	17.2933	17.4036	17.2704	17.2426	17.5289	17.0724	17.4522	17.3928	17.2138	17.2517	17.5289
P08603	20.7377	20.6914	20.7326	20.8214	21.1739	20.6911	20.8014	20.9635	20.5448	20.9063	21.257	20.9975	20.829	20.6218	20.7146	20.7394	20.8992	20.8149	20.7639	21.0308	20.9161	20.5652	21.0003	20.8411	20.9125	20.7889	21.1035	20.8632	20.7741	20.8573	20.8211	20.9897	20.8176	20.5543	20.8147	20.7783	20.8359	20.7705	20.7869	20.8356	20.868	20.6732	21.2231	21.0129	20.6511	20.841	20.8144	20.7874	20.8553	20.8097	21.0354	20.8516	20.5988	21.0792	20.6163	21.0859	20.8006	20.8692	21.0769	20.6279	20.8878	20.882	20.876	20.6465	20.6985	21.1462	20.8365	20.718	20.7338	20.4985	20.7526	21.0313	21.0365	20.7078	20.7583	20.946	20.9059
P25311	20.1677	19.9682	20.1477	19.8243	19.8985	19.8545	20.1397	19.861	20.27	19.96	19.0113	19.886	19.8512	19.9668	19.727	19.9524	20.0652	19.9139	19.997	19.8342	20.0305	20.0222	20.1281	19.8033	20.0729	20.2327	20.015	20.1815	19.9184	19.88	20.1391	19.8967	19.6535	20.0217	20.3266	19.9169	19.7445	20.0443	19.6622	20.1698	20.0131	20.1446	20.1188	19.68	19.7753	20.0725	19.9801	19.5348	19.8871	20.0172	19.6075	19.6509	19.7599	18.526	19.5873	19.6115	19.887	20.0485	19.6989	19.9478	20.0396	19.8279	19.7705	19.8013	20.0616	19.7977	19.938	19.8496	19.7672	19.731	19.7908	19.7317	19.5992	19.998	19.4427	19.6982	19.8123
P22792	20.1157	20.6289	20.6766	20.165	20.0504	19.9895	20.5055	20.4131	20.0871	20.3997	20.3686	19.9814	20.1405	20.2175	20.5331	20.5478	20.3935	20.2499	19.9645	20.2347	20.4069	20.3029	20.4278	20.3456	20.4664	20.4624	20.297	20.1294	20.0845	20.4089	20.3473	20.2989	20.2172	20.3021	20.4	20.3031	20.2696	20.1799	20.1683	19.9909	20.4868	20.7456	20.6734	20.203	19.9377	20.4544	20.3733	20.3189	20.179	20.6687	20.7233	20.6657	20.1497	20.2655	20.3624	20.2306	20.4802	20.2096	20.3191	20.3901	20.2537	20.6386	20.2486	20.5865	20.5821	19.9899	20.3385	20.4362	20.2042	20.249	20.2091	20.3602	20.3701	20.3451	20.3973	20.2599	20.294
Q96PD5	20.6712	20.7065	20.3537	20.6011	20.673	20.7862	21.0359	20.6821	20.6914	20.7792	20.7916	20.6961	20.7504	20.7499	20.9945	20.355	20.9255	20.9152	20.7206	20.4093	20.8208	20.7188	20.722	20.7234	20.6531	20.6481	21.0661	20.628	20.653	20.7052	20.7524	20.7155	20.8727	21.0289	20.747	20.7168	20.7252	20.5107	20.5928	20.6651	20.4216	20.9235	20.9077	20.5558	20.8866	20.5573	20.7278	20.7576	20.4912	20.7909	20.9354	20.8576	20.7724	20.4863	20.9548	20.4341	20.7737	20.9049	20.3739	20.8448	20.8563	20.7296	20.7038	19.8882	20.8346	20.7408	20.5834	20.6032	20.5212	20.975	20.7857	20.6503	20.6194	20.874	20.9222	20.6666	20.5338
P07996	18.9678	18.9755	18.8557	19.1781	18.7028	18.6999	18.4387	19.0213	18.5849	18.6557	18.781	19.1767	18.8214	18.5144	18.5027	19.0908	19.1466	19.2321	18.6715	18.961	18.7523	18.7142	18.5405	18.7202	18.8279	18.6938	19.1314	19.4309	18.2196	19.3303	19.0176	18.6388	19.0282	18.855	18.7984	18.5146	18.9153	19.0364	18.7545	18.6926	18.8154	18.2727	18.4511	19.1322	18.8819	18.8483	18.7696	18.1761	18.0174	19.0725	18.3387	18.8929	19.0477	18.9783	18.628	18.8424	18.8273	18.8601	18.7477	18.9498	19.2624	19.4189	19.3315	18.8404	19.1249	18.73	18.8086	18.9076	19.104	18.39	18.5724	18.4829	19.4469	18.5341	18.8517	18.251	19.196
P07225	19.4407	19.4317	19.7171	19.6364	19.7789	19.6652	19.5801	19.3827	19.6292	19.5827	19.4747	19.771	19.4982	19.788	19.6591	19.725	19.746	19.6614	19.6333	20.0489	19.6955	19.7212	19.957	19.5692	19.5969	19.5554	19.5284	19.4361	19.5721	19.5298	19.505	19.7993	19.6185	19.5763	19.5706	19.4914	19.4573	19.6482	19.6186	19.4885	19.7378	19.5156	19.9245	19.6304	19.4689	19.4308	19.6824	19.4908	19.4556	19.6097	19.3903	19.5907	19.3002	19.7481	19.3781	19.4398	19.4691	19.4245	19.7945	19.5475	19.5366	19.5715	19.5145	19.1347	19.5617	19.5653	19.5302	19.4501	19.4245	19.3907	19.4905	19.5965	19.7791	19.5246	19.6546	19.6479	19.4133
P02647	23.9735	23.9018	23.9861	23.5816	23.7293	23.9472	23.7985	23.6304	23.7737	23.9507	23.9082	23.2798	23.503	23.6637	24.1579	23.7997	24.038	23.5769	23.8924	23.1911	23.5634	23.856	23.6654	23.9513	23.6862	24.0627	23.9367	24.0102	23.9382	23.7843	23.7526	23.582	23.6836	23.9552	23.8586	24.1729	23.8593	23.7709	23.8632	23.7533	24.0333	24.3567	23.8182	23.5409	23.8115	23.6719	24.2352	23.7567	23.7354	23.6576	23.8936	23.7996	24.0457	23.6495	24.0117	23.2856	23.9801	23.8998	23.9482	24.0001	23.7992	23.9949	23.9076	24.1363	23.7524	23.6792	23.7026	24.0943	24.0215	24.0397	23.9809	24.0503	23.743	23.7826	23.7819	23.5186	23.7465
P07357	19.3713	19.2276	19.5036	19.4986	19.1422	19.4822	19.2665	19.5083	19.2028	19.334	19.3076	19.4888	19.6002	19.5634	19.3745	19.4045	19.4569	19.2365	19.3594	19.3442	19.4461	19.0397	19.2224	19.3487	19.4337	19.5428	19.3359	19.4448	19.2357	19.2158	19.1804	19.5453	19.3268	19.4014	19.2774	19.5322	19.1871	19.3176	19.2604	19.5652	19.4907	19.3179	19.4569	19.1884	19.2945	19.0648	19.4993	19.4926	19.4708	19.3287	19.3129	19.3858	19.0843	19.5509	19.4815	19.3441	19.4062	19.3664	19.6442	19.1851	19.5035	19.4488	19.4251	19.069	19.455	19.3303	19.0333	19.2534	19.3717	19.5134	19.3105	19.3808	19.4036	19.6515	19.5248	19.781	19.5771
Q9UGM5	19.4061	19.0192	18.8415	19.0265	18.9905	18.9406	19.3819	19.0026	18.9185	19.5276	18.9178	19.1732	18.8365	19.0907	19.0023	19.2267	18.8596	19.0383	18.8609	19.3861	19.025	19.1252	19.1733	18.6627	19.0095	18.8962	18.7978	19.0365	19.0061	18.9962	19.5734	18.7937	19.1254	18.4523	19.1767	18.4258	19.159	18.7529	18.9776	19.0879	19.1682	19.1031	19.2967	19.0763	18.8428	18.9792	18.7217	19.314	19.1262	18.6962	19.1335	18.8756	19.2357	19.0697	19.0535	19.3308	18.8348	19.0139	18.6873	18.9974	19.055	19.2151	18.8446	20.3532	18.7977	18.8671	18.6397	19.168	18.8281	18.1611	19.1918	18.8069	19.1623	18.7602	19.0915	18.9727	19.1736
Q92954	17.2555	17.3608	17.4601	17.7805	18.2402	17.4532	17.5963	17.6229	17.758	17.5231	18.2291	17.9157	17.4149	18.2261	17.5127	17.6676	17.4393	17.8333	17.4122	18.319	17.1344	17.5815	17.8285	17.2355	17.7861	17.5527	17.2039	17.8313	16.8983	17.229	17.6084	18.1443	17.4745	17.3695	17.3186	17.3734	17.1471	17.5398	17.5692	17.1258	17.4529	17.7131	18.6562	17.2671	17.1629	17.3241	17.3782	17.4034	17.8445	17.1741	17.758	17.3345	17.683	17.7751	17.2594	18.6496	17.4667	17.2789	17.9259	17.4334	17.5694	17.9644	17.9138	17.0663	17.8161	17.9267	17.4346	17.3449	17.4979	16.84	17.0763	18.3739	17.8648	17.7487	18.0534	17.1422	17.9363
P00751	21.1488	21.3314	21.3128	21.7538	21.3745	21.4064	20.9035	21.4116	21.058	21.4219	21.733	21.5329	21.2562	21.4193	21.1217	21.4295	21.2558	21.2658	21.4707	21.5244	21.3606	21.2081	21.5896	21.1476	21.1289	21.0003	21.376	21.2697	21.6593	21.1909	21.2427	21.2531	21.0431	21.0895	21.2533	21.0156	21.0801	21.2308	21.173	21.3003	21.4102	20.9587	21.4192	21.2763	21.2406	21.1815	20.9969	21.369	21.2282	20.9039	21.4964	21.2029	21.2367	21.5921	21.3288	21.607	21.2926	21.2781	21.6462	21.1362	21.273	21.5322	21.4976	21.2552	21.5989	21.4567	21.2975	21.1417	21.3437	21.1749	21.3635	21.4593	21.5243	21.2976	21.363	21.5778	21.3605
Q96KN2	18.1615	19.2267	18.7906	19.0698	18.7844	18.9742	18.9736	18.5131	19.1043	19.0034	18.4915	18.4326	18.6312	19.2886	18.874	19.349	18.7289	19.0939	19.448	18.8814	18.7727	19.0006	19.3897	17.7203	19.7022	18.6973	18.9667	18.9545	18.3044	19.263	18.9652	19.5915	18.6975	18.8848	18.8513	18.5116	19.1665	18.724	18.847	19.1792	18.3702	18.7744	18.6152	18.4622	18.2221	18.6486	19.2561	18.7965	18.4075	19.058	18.8081	18.588	18.7167	18.4949	18.8466	19.0953	18.572	18.7016	18.5102	18.66	19.1038	18.9562	18.9323	19.0309	19.0767	18.8728	18.645	18.5879	18.4556	18.3826	18.6431	18.9916	18.2501	18.4024	18.3532	19.183	18.7303
P06276	18.795	18.5211	18.7689	18.55	18.9717	18.5145	18.495	18.7599	18.9645	18.8999	19.3888	18.835	18.4004	18.8766	18.9143	18.9374	18.8909	19.0053	18.58	19.1665	19.2901	18.8317	19.1465	18.3249	18.8442	18.6673	18.8957	18.3993	18.9926	18.9109	18.5507	19.118	18.8604	18.7023	18.7767	18.5131	18.4863	18.6267	18.8932	18.7867	18.7822	18.2929	18.6713	18.6343	18.4838	18.3507	18.6123	18.4141	18.7318	18.9436	18.7624	18.8182	18.7398	18.5524	19.1542	18.9727	18.4962	19.0585	18.6982	18.5859	18.4436	18.9032	18.7186	18.1826	18.3172	18.5887	18.5185	18.2799	18.467	19.4566	18.3507	18.5472	18.5272	18.3211	18.4126	18.3553	18.4403
P05155	20.8505	20.9393	20.8804	20.9563	21.0382	20.8748	20.3838	20.8516	21.0878	20.6754	20.9024	20.4937	21.042	20.8269	20.7972	20.9827	20.7959	20.8987	20.9027	20.4145	20.917	21.282	21.1562	21.007	21.1455	20.8643	20.9313	20.982	21.0151	20.8921	20.7792	20.471	20.9912	21.0309	21.0753	21.0045	20.8995	21.2956	21.1817	21.1723	21.1816	21.1663	21.1394	21.061	20.842	20.7952	21.2517	20.6595	21.1764	20.965	21.1067	21.0774	21.2407	21.1896	21.3918	20.8649	21.0509	20.9506	21.3701	20.9915	21.2152	20.7358	20.8354	19.6974	21.1973	21.2309	20.9094	20.9678	20.9728	21.3953	21.0962	21.1085	21.0817	21.0537	21.1787	20.9945	21.1808
P02679	17.5355	17.8452	17.6131	17.4909	17.4016	17.2786	17.1092	17.2948	17.6113	17.5206	17.2696	17.1285	17.3637	17.0721	17.3467	17.4093	17.3426	17.1365	17.6461	17.4557	17.4856	17.5752	17.3176	17.7873	17.1642	17.6838	17.261	17.3062	18.9478	17.4647	17.4161	17.3303	18.0072	17.8933	17.552	17.5827	17.659	17.4314	17.6881	17.5884	17.5161	17.5823	17.2695	17.6587	19.2492	17.7801	17.9189	17.5852	17.3714	17.8479	17.5672	19.0906	17.8261	17.3757	17.9003	17.3476	17.3615	17.5433	17.5544	17.6534	17.5719	17.1745	17.5809	18.1632	17.6422	17.3129	18.006	18.3459	17.9916	17.6408	19.8493	19.2256	17.4104	17.8692	17.184	17.7229	17.4542
P23142	18.7986	18.724	18.3421	18.6393	18.4993	18.7065	18.4651	18.7101	18.3082	18.435	18.3466	18.7	18.6162	18.4936	18.8669	18.515	18.323	18.7357	18.6526	18.197	18.5787	18.7002	18.543	18.548	18.2517	18.5283	18.3392	18.6052	18.6978	18.9946	18.9772	18.6254	18.5062	18.8233	18.4391	18.8185	18.6785	18.6339	18.3445	18.4412	18.1081	18.4605	17.9626	18.0682	18.9398	18.8846	18.4662	18.6595	18.5303	18.8245	18.7402	18.6734	18.9518	18.3308	18.7182	17.9458	18.5141	18.5271	18.3291	18.5039	18.5174	18.2547	18.3152	18.5121	18.3851	18.4557	18.289	18.5759	18.3855	19.0439	18.6188	18.3055	18.1706	18.5978	18.2805	18.6552	18.5417
P13671	19.3062	19.4305	19.2209	18.6588	19.1582	19.2842	19.05	19.4265	19.0596	19.2884	19.3758	18.9471	19.2647	19.3593	19.1357	19.41	19.4654	18.8593	19.4753	19.5588	18.8749	19.342	19.1033	19.2573	19.1574	19.3247	18.8317	18.7062	19.3263	19.1506	19.4343	19.3445	19.0825	19.259	19.0714	19.2087	19.3817	19.1612	18.4575	19.1034	19.5214	19.376	18.9646	19.2095	19.0449	19.3111	19.3242	19.2044	19.3859	19.1053	19.6976	19.2965	19.3027	19.1968	19.2633	19.0428	19.1445	19.0263	19.5685	19.1403	19.1114	18.9527	19.3405	19.1148	19.1925	19.4901	19.0518	19.2438	19.3057	19.2507	19.3028	19.2868	19.1592	19.2248	18.4402	19.2621	18.3047
P06727	21.8696	21.4026	21.3781	21.3508	21.0923	21.3474	21.2305	20.8569	21.8539	21.5241	22.1892	21.2225	20.5387	21.59	21.5368	21.7293	21.3184	21.2118	21.319	21.1044	21.1414	21.1222	21.4604	21.9954	20.8268	21.8052	21.8056	22.2328	21.4997	21.8469	21.4384	21.4882	21.3019	22.2769	22.1469	21.3658	22.0851	21.6792	21.314	21.8227	21.7232	21.3176	21.3742	21.1576	21.8909	21.708	21.5422	21.2206	21.2854	21.7482	21.383	20.9897	21.7123	21.4715	21.6018	21.0669	21.4207	21.8306	21.1592	21.9582	21.3801	21.6379	21.5444	20.943	21.5916	21.4569	21.0914	21.8412	21.3183	21.0923	21.4354	22.0414	21.3838	21.8304	21.5163	21.5614	21.6744
P02774	22.2334	22.4702	22.08	21.9067	22.1419	22.3863	22.3175	22.1985	22.0275	22.3851	22.2572	22.2884	22.3216	22.1446	22.326	22.2634	22.4433	22.2114	22.4706	22.0479	22.3465	22.5388	22.365	22.1788	22.3232	22.3107	22.2019	22.1274	22.39	22.2628	22.2227	22.1876	22.3286	22.3169	22.4761	22.4195	22.4246	22.2261	22.2121	22.2901	22.3394	22.4417	22.3476	22.5086	22.4727	22.4595	22.4112	22.4597	22.5453	22.463	22.3602	22.2431	22.3515	22.1587	22.5296	22.2713	22.3258	22.2787	22.0969	22.3052	22.4851	22.0414	22.2592	22.88	22.3688	22.2744	22.5094	22.4962	22.3904	22.4831	22.362	22.4265	22.0692	22.275	22.3112	22.4174	22.4549
O14791	19.3624	19.2245	19.4213	19.6437	19.477	19.1127	19.1202	19.4807	19.6732	19.5695	19.6577	19.5981	19.2453	19.3041	19.4216	19.5178	19.3664	19.4427	19.3162	19.4475	19.6594	19.1064	19.4684	19.3332	19.5987	19.4474	19.2738	19.1416	19.1114	19.5615	19.534	19.3258	19.0194	19.4642	19.2319	19.3732	19.2275	19.5137	19.3076	19.1859	19.0444	19.0113	19.3453	19.3787	19.1463	19.6222	19.2718	19.4751	19.7685	18.9064	19.3654	19.7148	19.7183	19.1663	18.9057	19.6294	19.4218	19.2118	19.3354	19.3946	19.4907	19.431	19.1299	20.1886	19.278	19.2932	19.1313	19.215	18.9507	18.7791	19.3645	18.9108	19.3592	18.5661	19.1507	18.7796	19.0392
P04075	17.2193	17.1279	16.8379	16.9644	17.0164	16.9876	16.9762	17.2014	16.8979	16.9163	16.5977	17.2512	17.0928	16.6513	16.9565	16.7658	16.6971	17.2031	16.8951	16.7318	16.8795	16.7696	16.6017	16.9237	16.9002	16.6915	16.637	16.8594	17.0291	16.9985	16.7111	16.8533	16.8756	16.9036	16.987	17.0387	16.9517	17.196	17.3377	17.158	16.8869	17.0455	16.5592	17.2263	17.2324	16.9371	17.0495	16.9179	16.7275	16.8508	16.5261	16.7947	16.7689	16.8698	16.7236	16.9635	16.8196	16.8771	16.8492	16.9259	16.9201	16.7523	16.9668	16.9661	16.9538	16.9343	16.8643	16.9658	16.9506	16.8643	16.9311	16.9075	16.424	16.8425	16.861	16.8677	16.8225
P17936	18.883	18.9042	18.6531	18.6284	18.591	18.6519	18.8413	18.5969	18.6069	18.6204	18.161	18.7241	19.0129	18.3207	18.9547	18.8314	18.6342	18.5761	18.84	18.5832	18.7865	18.7703	19.0659	18.7818	18.8632	19.0585	18.485	18.8043	18.7427	18.8664	18.5814	18.2583	18.7374	18.4924	18.6594	18.5203	19.2481	18.8346	18.983	19.1353	18.898	18.8403	18.6112	18.9744	18.9429	19.0936	18.6225	18.5847	18.6047	18.4562	18.5662	18.9607	18.8491	18.0192	18.422	18.8989	18.5666	18.6336	18.583	18.7762	19.0855	18.852	18.3714	18.4785	18.6287	17.9142	18.8258	19.3037	18.6286	18.2889	18.3293	18.3343	17.9048	18.2275	18.4698	18.5926	18.5224
Q06033	19.4848	19.0251	19.2637	19.6728	18.8272	19.4457	19.0436	19.5054	19.4581	19.0611	19.5247	18.6358	19.5049	19.4818	18.9562	19.3368	19.5596	19.0637	19.8145	19.2146	18.9191	19.0621	17.9796	19.4964	18.8921	19.44	19.5163	18.2369	19.1198	19.1929	19.4168	18.7803	18.929	19.3323	18.9607	19.38	19.6219	19.6862	18.9985	18.2526	19.1888	18.7937	19.0655	18.379	18.9823	19.0988	19.1702	19.3504	18.9192	19.194	19.396	19.3095	19.2746	19.6063	19.996	18.8429	19.5149	19.281	19.1829	18.9658	18.6614	18.4621	19.1961	18.5534	18.8881	19.5704	19.4371	19.2186	18.9923	20.1495	19.4996	19.0361	19.4643	19.3528	19.3619	19.4273	18.813
P80108	18.3495	18.7458	19.0062	18.4967	19.0171	18.5294	18.801	18.4783	19.5397	18.3728	18.7358	18.7306	18.5522	18.5516	18.9734	18.8894	18.8033	19.1019	19.1897	18.4059	19.2217	18.6171	19.391	18.5192	19.2817	18.9476	19.0826	19.084	18.944	19.2555	18.7605	18.8891	18.7561	18.8391	19.0219	18.5062	18.6399	18.9457	18.748	19.1069	18.957	18.6814	18.9917	18.9901	18.758	18.6907	18.5446	18.3887	18.2951	19.46	18.9933	18.4092	18.7567	18.7401	18.48	17.7784	18.2537	19.0702	18.4701	18.8185	18.7537	19.1525	18.5621	19.0314	19.0024	18.9854	18.7784	18.5757	18.3024	18.3217	18.6579	18.7998	18.5135	18.799	18.6496	18.584	18.8297
A0A0B4J1V2	20.059	20.1822	20.3378	20.1711	19.9523	20.1789	19.8397	20.0737	20.0166	20.0195	19.6897	19.6764	19.7248	19.6224	20.2329	20.6573	20.4411	20.2759	19.6689	19.9933	20.1196	19.9295	20.1887	19.9517	19.8407	19.6153	19.8861	20.2446	20.121	19.8372	20.8059	20.745	20.0177	20.3045	20.2341	20.4937	20.3452	20.3733	19.3532	20.052	19.6101	19.8197	20.5837	20.372	20.0343	20.0568	19.9439	20.4392	19.7577	20.1346	19.8558	20.2054	20.4934	19.6296	19.8346	19.6575	20.719	21.0888	19.789	20.4273	20.1269	19.9245	20.4514	20.3507	19.9526	20.109	20.287	20.2063	19.7731	19.7991	19.9318	19.6152	19.6695	20.1019	19.9473	19.9648	20.1699
A0A0C4DH43	22.0157	20.4843	20.3461	20.3129	18.9153	20.4877	20.2903	22.2018	21.1487	20.4538	20.333	19.5762	19.9944	20.4769	20.0339	18.8673	21.5968	20.977	19.9349	21.1908	20.2331	19.2186	21.5901	19.8025	20.1214	20.4276	20.4117	20.5794	20.3225	19.781	22.3463	20.7316	21.198	19.1032	20.4797	21.3938	21.4381	19.8009	20.527	20.2569	19.9901	20.6519	19.3888	19.5036	20.5735	20.7276	20.4573	20.5801	20.057	20.4775	20.27	20.671	21.7422	20.0409	20.2415	18.6651	19.3391	20.5979	20.2558	21.026	21.0865	21.1771	20.6913	20.6878	20.1161	20.9195	21.7191	20.9064	20.5718	20.3555	21.9066	19.7144	19.0591	21.3069	20.3104	21.0226	21.0149
P02750	21.1142	21.2191	21.4963	21.4858	21.3431	21.1301	21.3129	21.3467	21.1237	21.6033	21.8606	20.908	21.2614	21.3889	20.7931	21.5115	21.4553	20.887	21.6109	21.485	20.7831	21.6296	20.6032	21.2329	20.7493	21.5321	21.2189	20.9404	21.153	20.8191	21.405	21.3905	20.4447	21.5595	21.3043	21.1724	21.122	20.593	21.3633	21.1353	21.4955	21.2718	21.2311	21.1472	20.8986	21.3572	20.8366	21.3697	21.2296	20.6859	21.2985	21.2417	21.44	21.3199	21.6915	21.2165	21.0985	21.1156	21.687	21.0661	21.2158	20.8045	21.2575	21.5081	20.8503	21.6765	20.6058	21.1712	20.8771	21.5674	21.5915	21.3279	21.2634	21.0794	21.1111	21.1333	21.1739
P02766	20.4969	20.8353	20.1844	20.4096	21.1134	20.2503	20.3591	20.2254	20.7958	20.942	21.1091	20.3041	20.8049	20.005	20.7848	20.728	20.3252	20.3549	20.4918	20.1283	21.071	21.1678	21.4336	20.6246	20.6231	20.6608	20.7817	21.3695	20.703	20.8529	20.8776	20.7122	20.5696	21.169	19.9511	19.4632	20.8452	20.0755	20.8563	20.9163	20.6613	21.2382	20.6604	20.9448	20.4478	20.5438	20.0901	19.5016	20.1394	20.9252	20.5859	20.0571	20.9565	20.0936	19.8248	20.1817	19.7951	20.6888	20.1652	20.8947	21.5532	20.6745	20.9721	21.1048	20.4099	20.7489	21.2814	20.9232	21.0586	19.7106	20.4491	20.4398	19.9246	21.1124	20.7279	20.0552	20.9249
P06681	19.3629	19.4831	19.4204	19.6387	19.2063	19.1435	19.3633	19.3516	19.3483	19.4017	19.4577	19.3931	19.2869	19.5365	19.2866	19.2385	19.3911	19.2003	19.4713	19.3538	19.2448	19.3975	19.3499	19.2292	19.3669	19.1992	18.2564	19.3473	19.2592	19.233	19.34	19.395	19.2117	19.41	19.2726	19.3122	19.1427	19.0528	19.1702	19.3053	19.4493	19.21	19.4405	19.3307	19.1581	19.2562	19.0703	19.3571	19.4922	19.3732	19.4289	19.4073	19.1608	19.3941	19.3432	19.3517	19.0908	19.3301	19.3201	19.1575	19.1169	19.242	19.1889	19.3462	19.1725	19.3594	19.1487	19.182	19.2854	19.0895	19.3152	19.3735	19.4712	19.3675	19.1759	19.095	19.2753
P04211	18.7556	18.7311	18.7173	19.5911	18.9054	20.5222	18.624	18.7335	18.5065	18.7014	18.6331	18.7427	18.8264	18.7211	18.9535	18.6644	18.7813	18.9294	18.5897	18.6006	19.2839	18.5928	18.8394	18.9143	18.6167	18.7345	19.4702	18.908	18.6048	18.5886	19.4174	18.923	19.014	18.6001	18.4347	18.7381	18.46	18.7704	19.0664	18.617	18.1765	18.46	18.6904	19.2066	18.9112	18.7021	18.2219	18.3523	18.5615	18.406	17.8595	18.2981	18.7436	18.6831	18.2705	18.6166	18.544	17.8392	18.0717	18.3313	18.7036	18.846	18.7637	18.4399	18.6966	18.3042	17.968	18.3868	18.6132	17.989	18.7402	18.718	18.9428	18.4761	18.4428	19.5265	18.0737
P20851	18.9685	19.0914	19.362	19.2717	19.3542	19.2025	19.0346	19.1463	19.157	19.266	19.4706	19.4787	19.2791	19.4228	19.142	19.4886	19.4413	19.1755	19.2931	19.5637	19.1385	19.2346	19.425	19.0221	19.1515	19.1576	19.1193	18.9786	19.0247	19.1728	19.3093	19.2321	19.3098	19.2421	19.168	19.3125	19.0006	19.2863	19.1852	19.0771	19.56	19.1129	19.7264	19.3265	18.842	18.9984	19.2832	19.1339	18.9404	19.1841	19.2189	19.1395	19.0359	19.5024	19.1125	18.7935	19.0638	19.1152	19.5274	19.0067	19.1327	19.1233	19.4163	18.7818	18.8746	19.5219	19.1817	18.9392	19.2056	19.0506	19.5209	19.4929	19.6216	19.1082	19.3915	19.141	19.1817
P02790	23.19	23.0253	23.1418	23.1758	23.0367	22.7705	23.1418	22.9708	23.0563	23.1215	23.2469	23.0367	22.9917	23.0156	23.0619	23.2083	23.0375	22.8058	23.057	23.3136	22.9089	23.1621	22.9996	23.0182	22.9341	23.3152	23.0026	23.2447	23.1135	22.9215	22.9547	22.8704	23.0689	23.0834	23.1627	22.89	22.9984	22.8317	23.0221	23.0084	23.1386	22.9672	23.2245	22.9608	22.879	23.1982	23.1177	22.9414	23.2609	22.6465	22.9826	22.9798	22.8683	23.5024	23.2331	23.3881	23.1931	23.1324	23.2794	23.0804	23.3473	22.7534	23.149	23.1375	23.2413	23.1223	23.0505	23.1145	23.1199	23.0771	23.1582	23.1407	23.4115	23.125	23.0949	23.0955	23.3128
P01019	21.3514	21.7162	21.2142	21.209	20.9383	20.9776	21.129	20.8436	21.5154	21.6778	21.0027	21.0099	21.1544	21.3081	21.2928	21.488	20.9931	21.0842	21.0774	21.4859	21.0637	21.2641	21.2298	21.1961	21.1929	21.5096	20.7651	21.4232	21.1551	21.118	20.6203	21.0027	21.07	21.2358	21.1668	20.8814	21.1726	20.8494	21.4107	20.8535	21.3736	21.778	21.252	21.1261	21.2122	21.0718	21.2373	20.9725	21.8277	21.184	20.9611	20.8962	21.4483	21.2053	20.9198	21.2973	21.0353	20.8592	20.927	21.0512	21.0876	21.1259	21.057	23.4819	21.2967	20.4616	21.2769	21.1404	21.162	20.8664	20.9308	21.13	21.1872	20.9671	21.2449	20.936	20.7966
P03951	18.3829	18.3144	18.6815	18.557	18.3228	18.4824	18.6466	18.4428	18.3451	18.3929	18.3879	18.4232	18.462	18.6352	18.225	18.4675	18.5904	18.5336	18.4444	18.9315	18.2636	18.4535	18.7249	18.4395	18.5595	18.704	18.5453	18.404	18.5412	18.4422	18.365	18.7417	18.2816	18.5615	18.4869	18.4019	18.5023	18.4324	18.4794	18.4664	18.3659	18.6878	18.6666	18.4898	18.2605	18.3021	18.3223	18.4794	18.4631	18.851	19.0315	18.7444	18.3829	18.8366	18.3182	18.3412	18.5403	18.5657	18.2543	18.3935	18.7765	18.3778	18.5996	18.5614	18.4987	18.517	18.4989	18.5217	18.5067	18.258	18.2934	18.4259	18.9578	18.4585	18.723	18.5994	18.5487
P02671	17.8287	18.188	17.8325	17.7061	17.4589	17.4156	17.6595	17.7674	17.5017	17.7642	17.7011	17.5964	17.9159	17.5413	17.4778	17.3197	17.7066	17.592	17.8787	17.6889	17.6591	17.7418	17.3105	17.9382	17.6522	17.5885	17.6902	17.6696	18.2135	17.5193	17.7634	17.4736	17.9009	17.8594	17.8317	17.6489	17.5972	17.6497	17.7542	17.5558	17.8699	17.6515	17.6134	17.8176	18.0744	18.1197	17.7853	17.9146	17.6949	17.7424	17.6596	18.2806	17.6241	18.0062	18.1224	17.6869	18.0884	17.8147	17.9587	18.0234	17.8197	17.4661	17.7557	18.0113	17.8048	17.7214	18.0232	18.0719	18.0169	18.1715	18.7317	18.0351	18.0187	17.888	17.3704	17.6274	17.6748
P29622	19.8881	19.6168	19.9662	19.4994	19.688	19.6916	19.501	19.4626	20.1627	19.5248	19.6768	19.7735	19.6514	19.7198	19.8915	19.712	19.704	19.7778	19.7315	19.4118	19.995	19.9205	20.526	19.9593	19.979	19.888	19.5004	19.8944	19.8754	19.9487	19.6461	19.6986	19.866	19.6054	19.5763	19.6391	19.8841	19.6239	19.4583	20.0331	19.416	19.9811	19.6248	19.7907	19.8819	19.6411	19.8227	19.8079	19.7892	19.9568	19.5784	19.5828	19.7284	19.7491	19.6155	19.8143	19.8304	19.7779	19.5377	19.7383	19.476	19.8643	19.5084	20.0982	19.7876	19.502	19.7145	19.7158	19.8285	19.6094	19.6967	19.7494	19.8506	19.7972	19.8359	19.3683	19.8974
O75882	18.2403	18.2265	18.3861	18.1151	18.2499	18.5724	18.1492	18.1828	18.2	18.3322	18.2575	18.1553	18.0668	18.1452	18.4958	18.3341	18.5236	18.4756	18.382	18.4606	18.538	17.9309	18.3164	18.1921	18.149	18.2843	18.2884	17.9671	18.1487	18.491	18.2168	18.4846	18.5325	18.3404	18.1115	18.1479	18.0277	18.2334	18.2562	18.077	18.1436	18.0873	18.137	18.1062	18.2254	18.1255	18.2678	18.4562	18.2277	18.4705	18.3635	18.3422	18.3024	18.3086	18.3059	18.23	18.0309	18.1683	18.2275	18.173	18.084	18.2692	18.1124	18.2752	18.1137	18.233	18.249	18.1863	18.1386	18.4483	18.0493	18.3077	18.2104	18.1796	18.3476	18.3423	18.2377
P36955	19.994	19.8922	20.2266	19.999	20.2226	19.9526	20.1078	20.1082	20.3943	19.9691	20.6841	20.3497	19.9713	20.058	19.8436	20.1598	19.9063	20.1448	19.8715	20.234	20.3005	19.6949	20.1852	19.8657	20.0796	19.9352	20.0202	20.5634	19.7797	20.2664	19.8489	20.1194	20.1698	20.7026	20.2473	19.9671	20.1067	20.2098	19.9713	20.2182	19.9711	20.0766	20.2709	19.922	19.8452	20.1857	19.9966	19.7962	20.2962	20.4159	19.7723	19.8202	20.1239	20.401	20.0024	20.6376	19.9846	20.2767	20.2374	20.1782	19.8946	20.1268	19.9473	20.138	20.2387	19.9763	19.9581	19.9671	20.0785	19.7436	19.8202	20.0307	20.1976	20.2776	19.8792	20.2047	20.0812
Q9BXR6	16.9131	17.0127	16.5062	16.8689	17.4325	17.2541	16.8226	16.8935	17.0631	17.1208	17.2663	17.0852	17.1149	17.2213	16.7857	17.0851	16.7688	16.8474	16.7862	16.9703	16.8181	16.8888	16.8474	16.9	17.1398	16.3386	16.9638	16.8509	16.4642	16.9453	17.327	16.9333	17.0461	16.7636	17.5703	17.4466	17.1071	16.9987	17.1325	16.9625	16.7838	16.7372	17.3798	17.2774	16.8354	16.5131	16.9388	16.586	16.9475	16.9456	17.1449	16.9091	17.3472	16.7665	16.7301	16.4769	17.0138	17.3232	16.9961	16.9519	17.0781	17.0333	17.2395	17.2497	16.8231	17.5663	17.2497	17.0434	16.9648	16.6088	16.7556	16.6805	16.8114	16.9484	16.286	17.0962	17.1971
P0C0L4	21.58	21.4143	21.2546	22.5642	20.1787	21.5561	21.6439	22.0771	21.4856	21.2156	21.2445	21.2644	21.7167	21.9441	20.3389	21.115	21.1557	21.7031	21.7592	21.7822	21.64	20.8981	21.596	21.3364	22.1125	21.5148	21.0925	21.5393	21.9725	19.8492	21.5886	22.1765	21.0858	21.6498	21.4296	20.7418	20.7704	21.0573	22.2451	20.9322	20.5909	20.8465	21.7631	21.9622	21.0517	21.8097	20.8867	22.1525	21.4581	21.2023	21.5819	20.4731	20.7603	21.926	20.6846	22.4464	22.0759	20.2096	21.5953	21.4381	21.4862	21.8925	21.6246	21.6535	21.5339	21.9014	21.6028	21.2615	22.0413	20.3564	20.8384	22.0562	21.911	20.8878	22.096	21.6082	20.7655
P01880	18.9134	18.6039	19.0716	21.7283	19.9984	18.7045	20.1895	20.7633	21.8728	20.1364	19.6219	21.5772	20.67	20.3546	18.6163	21.6382	19.6122	22.1394	19.8017	19.7122	20.3452	19.2368	19.6394	19.8156	22.3788	19.818	20.6536	19.6542	18.994	20.0487	18.7778	20.3206	20.0301	19.5329	20.4034	19.4982	19.9729	21.0064	19.5971	20.242	18.4285	19.6867	19.8232	20.2367	19.7481	20.1953	20.1754	18.9838	19.8018	19.5303	18.826	18.3954	21.2739	19.7891	19.8147	19.7365	21.1038	21.3154	20.0318	22.2076	19.3994	19.5809	19.9833	21.0452	21.2274	19.8527	19.5922	20.1987	21.1876	19.8042	19.8113	18.3379	19.7779	21.1858	18.5431	20.9568	20.1839
P09486	17.7819	17.6985	17.6712	17.8614	17.4464	17.835	17.6725	17.6583	17.3893	17.6548	17.6629	17.6697	17.4717	17.8706	17.6504	17.2976	17.5207	17.4847	17.0512	18.0302	17.6748	17.7014	17.5359	17.7703	17.58	17.8662	17.8664	18.1967	17.1528	17.5656	17.9335	17.2382	17.3522	17.6282	17.2845	17.5915	17.297	17.4147	17.4502	17.0858	17.1558	17.4851	17.2878	17.2511	17.4885	17.1175	17.2542	17.4497	17.2547	17.0014	17.1911	17.0127	16.8388	17.6911	16.8547	17.5282	17.5313	17.4846	17.7261	17.5374	17.7331	18.0595	17.9928	17.7989	17.8603	17.4335	17.5775	17.4556	17.6484	17.1552	17.4349	17.2015	17.991	17.5152	17.4489	17.3701	17.764
P00747	20.5754	21.0237	20.6995	20.6352	20.867	20.8306	20.7075	20.8289	20.5352	20.9543	20.8453	20.6617	20.7898	20.7819	20.8906	20.8255	20.7374	20.8547	20.8923	20.4306	21.0784	20.7891	21.0536	20.7163	20.7718	20.766	20.6878	20.8089	20.9365	20.8235	20.9146	20.7256	20.83	20.5487	20.4622	20.633	20.8213	20.71	20.7088	20.8636	20.5132	20.8308	20.6348	20.7548	20.7139	20.7786	20.9667	20.9106	20.7306	20.6454	20.8355	20.8228	20.8603	20.7648	20.3368	20.7754	20.7994	20.89	20.661	20.8087	20.8649	20.8836	20.7581	21.1042	20.6619	20.8425	20.8932	20.9042	20.8017	20.459	20.7342	20.7268	20.6714	20.7447	20.8685	20.7602	20.8591
P02751	19.7753	20.0545	19.6473	19.6953	20.5784	19.9044	20.1582	20.1424	20.4971	19.6395	19.8017	20.6883	20.0815	20.2837	20.1708	20.0106	19.8264	20.2014	20.3473	20.0309	20.2774	20.0038	20.5154	20.195	20.2123	20.2282	19.5895	20.2122	20.375	20.1529	19.9653	20.2403	20.4892	20.1163	19.8311	19.9986	19.8724	19.9108	19.9778	20.5369	19.3284	20.4155	19.9039	19.9776	20.3503	20.0176	20.0674	19.8943	20.0273	20.5893	19.8914	20.2938	20.1733	19.8901	19.9915	20.7348	20.142	19.9596	20.0215	20.5245	20.328	20.5652	19.9271	19.398	20.3393	19.4695	20.4876	19.86	20.2481	19.9593	19.7845	20.3534	19.9609	20.1362	20.3649	20.1606	20.1709
P02765	23.3708	23.2223	23.5854	23.216	23.3267	22.9985	23.8554	23.3026	23.2764	23.6328	23.4612	23.4924	23.3108	23.4245	23.3543	23.1819	23.4453	23.8364	23.4836	23.0885	23.3767	23.4529	23.2385	23.6733	23.1893	23.3321	23.6976	23.5191	23.2067	23.7769	23.4432	23.5004	23.959	23.5251	23.4999	23.4928	23.2628	23.7414	23.421	22.9662	23.3273	23.5117	23.6486	23.4846	23.7105	23.4851	23.4291	23.0883	23.3692	23.8636	23.2124	23.7753	22.9494	23.4832	23.7287	23.4004	23.0609	24.0053	23.3326	23.4329	23.5161	23.6165	23.3366	23.603	23.277	23.3525	23.6605	23.1631	23.5281	23.5959	23.7112	22.8101	23.4191	23.5695	23.44	23.5156	23.268
Q6UXB8	17.3714	16.8927	17.2227	17.3472	17.2272	17.5412	17.1937	16.8015	17.5009	16.9016	17.1707	17.4798	16.791	16.6989	17.2464	16.9943	17.3294	17.4475	17.1324	16.6974	17.113	17.2469	16.7599	17.5408	16.872	16.8218	17.5221	17.3999	17.0145	17.2526	16.8579	17.4354	17.3606	17.0244	17.3371	16.6359	16.7956	16.8428	16.6535	16.9443	16.4831	16.8932	15.8268	16.287	17.1849	17.2566	16.8013	17.5475	16.7546	17.4705	17.059	17.1414	17.5402	17.3352	18.1364	16.0524	17.3071	17.0861	17.2042	17.2228	16.7476	17.2753	17.1959	17.0008	17.2014	17.0333	16.5524	17.5945	17.1173	17.9645	17.1674	16.7084	17.4108	17.8296	17.1668	17.134	17.561
P05543	19.8716	19.56	19.7149	20.0119	19.693	19.4783	19.8776	19.7174	19.7098	19.766	19.8196	19.8185	19.7907	19.6062	19.4279	19.6871	19.6745	19.6957	19.7392	19.8397	19.5023	19.8799	19.6595	19.7482	19.4005	19.5175	19.7275	19.5029	19.9885	19.617	19.6864	19.3161	19.7615	19.8643	19.3406	19.5573	19.6318	19.6629	19.6016	19.4414	19.6762	19.4734	19.6071	19.9702	19.8042	19.7944	19.4561	19.8733	19.9483	19.9011	19.5396	19.822	19.5299	19.7955	20.1429	19.8296	19.6024	19.6966	19.5584	19.7587	19.6613	19.5101	19.6308	20.1075	19.4449	19.986	19.6346	19.6874	19.8019	20.0183	19.9055	19.7212	19.8507	19.6885	19.7062	19.7141	19.8901
P02656	22.0592	21.7477	22.277	22.0913	22.6205	22.3134	21.4697	21.7768	22.1153	22.5364	22.0773	21.8788	21.8443	21.8936	22.2712	22.3737	22.5049	22.07	22.2718	22.4509	22.2112	22.1693	21.4996	21.4868	21.4931	22.4354	22.2558	22.2559	21.6958	21.8107	21.7164	22.3847	21.8268	22.1179	21.9789	22.119	22.1782	21.7349	21.9066	21.5745	22.2918	21.3276	22.1935	21.7341	21.7526	21.7255	22.3756	21.8338	21.9685	22.1327	22.4733	21.6835	22.2565	22.3201	22.3875	22.6668	21.6955	22.3604	22.2475	21.9833	22.1459	22.1272	22.8035	22.1328	21.7735	21.7623	21.6686	22.3481	22.1535	22.3973	22.1696	22.577	22.0177	22.0225	22.7523	21.7456	22.6593
A0A0C4DH31	18.873	18.6719	19.4662	19.1712	19.4234	18.9187	18.5171	19.3608	19.2895	18.9223	18.6852	19.188	19.4142	18.8032	19.9116	18.6324	18.9683	19.3939	18.778	19.2832	19.3009	19.0331	19.8232	18.7838	18.8522	19.0263	18.9081	19.1937	18.9846	18.8893	19.9515	19.484	18.5583	19.8015	19.5623	19.6284	18.4245	19.096	18.8135	19.0709	18.2154	19.3551	19.3192	19.3601	19.3149	18.9751	19.3473	19.453	18.7059	19.4525	18.5074	18.9805	19.0434	18.2229	18.2423	18.9974	18.5502	18.7821	17.9927	18.8716	19.4375	18.8367	18.6834	18.7948	18.3711	19.5478	18.647	19.0394	18.5898	17.4207	19.1493	18.9996	18.5399	18.9625	18.9924	19.0387	19.0992
Q08380	17.3192	16.5845	16.5142	17.1727	17.036	17.5797	17.3342	16.9562	17.0056	16.9716	17.2023	16.9495	17.346	17.2935	16.5304	17.2225	16.7736	16.9093	16.5398	17.5879	17.0105	16.8324	16.9895	15.7357	17.1228	16.3706	18.0283	16.9981	16.8876	16.7069	16.9587	17.3766	16.5718	16.5934	16.1822	16.8695	17.0997	17.0146	16.8911	17.1321	18.2611	16.665	17.6889	16.8198	17.0702	17.7202	17.043	17.1848	17.8911	16.8187	17.3073	17.176	17.1152	17.133	16.6081	18.051	16.8902	16.9582	16.9908	16.8419	16.6659	17.3584	17.1329	16.7307	16.8007	16.9175	17.0104	17.218	16.4509	16.7538	17.0076	17.0276	16.7132	16.9247	17.3157	16.9418	16.8834
P01602	21.6032	21.5879	22.1306	21.7691	21.7515	21.7333	22.3752	21.5996	21.9133	21.9097	21.1629	21.8328	21.9274	21.7999	21.931	21.7431	21.7591	21.9565	21.4137	21.5225	22.0144	21.8087	22.1048	21.5651	21.8488	21.9589	22.0024	22.0569	21.656	21.7791	22.3452	21.5643	21.7382	22.4264	21.6382	21.8777	21.8116	21.7264	21.5884	21.5138	21.4544	21.8893	21.4679	22.4624	22.1201	22.0961	21.3254	22.2002	20.6391	21.9959	21.3075	22.282	21.9555	20.9378	21.4402	21.6925	21.7919	21.6346	21.6118	21.5004	21.7593	21.4087	22.0207	21.6835	20.9705	21.3488	22.1171	22.2374	21.4667	21.1949	22.0657	20.8776	21.3448	21.6479	21.5059	22.2535	21.7113
P01619	22.491	22.7024	22.9996	23.028	22.485	22.5436	22.6565	22.6355	22.8112	22.5833	22.3523	22.5813	22.8586	22.8911	22.2255	22.5922	22.8111	22.9276	22.3131	23.2153	23.3973	22.2073	23.0103	22.2057	22.6708	22.8432	22.7981	22.889	22.9091	22.1469	23.4251	22.8808	22.9092	23.5969	23.2727	23.1658	22.944	23.3061	22.5763	22.8719	22.6123	23.1066	22.4539	23.7348	23.3348	22.9778	22.7874	23.3385	22.0874	22.7602	22.2513	22.8758	22.9295	22.0925	22.5096	22.8796	22.6577	23.2747	21.3303	23.0725	22.9318	22.6029	23.2156	22.7599	22.4525	23.1022	23.4205	23.0422	22.7691	22.5126	23.5764	22.0782	22.5662	22.856	22.8949	23.642	22.617
P10909	21.1505	21.2776	21.136	20.9958	21.2199	21.1411	21.114	21.0379	21.3539	21.1004	21.442	21.0034	21.1095	21.0229	21.1569	21.0562	21.3479	20.9617	21.418	21.0869	21.1163	21.4071	21.2987	21.0304	21.1636	21.3383	21.3105	21.3349	21.2715	21.4014	21.2707	21.24	21.0763	21.073	21.2632	21.048	21.3067	21.0832	21.1002	21.1312	21.258	21.0996	21.1115	21.1245	21.15	21.0439	20.8049	21.0804	21.1625	21.113	21.2695	21.147	21.4535	21.1792	21.1425	21.0398	21.0932	21.3832	21.1235	21.1194	21.2223	20.9566	21.2051	21.0638	21.045	21.1648	21.2098	21.2523	21.0515	21.1293	21.2904	21.1091	20.9672	21.2369	21.0244	20.9964	21.3181
P11597	17.118	17.1341	16.9519	17.6805	16.7931	17.247	17.2308	16.8587	16.9022	16.6134	17.0193	16.9534	17.066	16.9979	16.6922	17.0961	16.9675	17.1653	17.3331	16.3669	16.9095	17.0842	16.8729	17.4614	17.5361	16.9612	17.2932	17.2963	17.1629	17.1151	17.6132	16.9762	17.0048	17.0267	17.2166	17.3993	17.139	17.6173	17.6884	17.2233	17.3055	17.2611	17.2997	17.1561	16.9702	17.115	17.0449	16.7972	17.0432	17.0614	16.9514	16.8805	17.0528	17.247	17.0652	16.8814	17.1081	17.0352	16.8696	17.5607	17.1308	17.5003	17.0771	16.9807	16.9432	17.0896	17.178	17.0133	17.6936	17.0764	17.3933	16.8838	17.5677	17.7947	17.0097	16.9455	17.049
P18428	17.9111	17.7712	18.2046	18.7339	18.4912	17.8683	18.2371	18.4448	18.0412	18.0636	18.6885	18.2911	18.2478	18.7963	17.7836	18.5548	18.0831	18.3237	18.2363	18.9138	17.9566	18.5677	18.4832	18.0318	17.6421	17.9054	18.1808	18.487	18.3249	17.9777	18.6754	18.683	18.4311	18.1421	18.4043	18.2179	18.1328	18.2388	18.0335	18.2302	18.9588	17.8733	19.0206	18.3539	18.2182	17.6498	17.8154	18.0146	18.6404	18.0217	18.2176	17.8806	17.9947	19.0409	18.169	18.5976	18.2578	18.0914	18.7054	18.1945	18.128	18.1035	18.6257	18.7807	18.4924	18.8796	18.2391	18.1249	18.1518	18.2621	18.4743	18.2908	18.8384	18.5487	18.5919	18.2515	18.8906
P02749	21.3029	21.2039	21.6769	21.1284	21.5677	21.3148	21.4569	21.2922	21.6572	21.5703	21.7154	21.1542	21.2464	21.3118	21.4523	21.4867	21.8106	21.1913	21.5556	20.9891	21.2976	21.1444	21.4598	21.3259	21.1915	21.7632	21.6701	20.8336	21.4619	21.3104	21.3294	21.3978	21.3486	21.5164	21.5853	21.4063	21.8144	21.2389	21.071	21.5539	20.5295	21.4814	21.7185	21.3087	21.369	21.2528	21.4501	21.1885	21.29	21.4986	21.2779	21.3451	21.522	21.4473	21.5077	20.519	21.3482	21.834	21.8447	21.4819	21.4773	20.4068	21.7043	21.1611	21.3271	21.4832	21.9721	21.415	21.5026	21.516	21.4141	21.3857	21.3778	21.7224	21.3428	21.3689	21.6988
P00746	18.3663	18.2369	18.4361	18.5148	18.4833	18.551	18.5799	18.3661	18.6844	18.9105	19.0971	18.9975	18.6595	18.5462	18.9092	18.2576	18.383	18.7941	18.4784	18.6407	18.9685	18.2112	18.5657	19.0737	18.4441	18.3228	18.3966	18.7334	18.2001	18.7155	18.4101	18.6542	19.0695	19.0698	18.654	18.9531	18.5734	18.3652	18.2968	18.4281	18.2317	18.8576	18.5518	18.6652	18.7528	18.7503	18.7349	18.9708	19.1114	18.9271	18.8451	18.8553	18.4288	18.793	18.8083	18.421	18.3161	18.4422	18.9424	18.6285	18.2371	18.4752	18.526	18.4843	18.8036	18.3298	18.5773	18.8159	18.5725	18.6235	18.7471	18.2354	18.706	18.9539	18.5759	18.3311	18.5872
P04217	22.9029	22.9301	22.9973	22.8002	22.8646	22.7979	22.902	22.9608	22.8945	23.0904	23.0643	21.9574	22.7786	22.8659	22.9436	23.0573	23.0151	22.7931	23.0562	22.8285	22.9657	22.8494	22.8431	22.8494	22.8748	23.0306	23.1314	22.7191	22.8455	22.7708	22.7281	22.9239	23.0061	22.9051	22.8582	22.7469	23.0031	22.3821	22.8012	22.7513	23.0142	22.9566	23.0932	22.819	22.7028	22.7967	22.9047	22.9809	22.886	22.9608	22.9684	22.9662	23.0972	22.5516	23.3047	22.9415	22.8757	23.0604	23.122	22.8005	22.887	22.6167	23.0073	23.1621	22.8867	23.1055	22.8292	23.0399	22.7572	23.284	23.1222	23.288	22.5045	22.7898	23.0911	22.9394	23.0191
P20742	19.6982	19.3646	19.4879	20.0375	19.4562	18.0401	20.3131	19.5462	19.4773	20.6617	21.0062	19.4218	17.9857	19.7797	19.3673	20.0335	18.7348	19.3858	20.2941	20.4744	19.3836	18.7689	19.3544	20.0267	17.5515	18.6828	19.8675	19.1486	17.8394	19.3813	19.0361	19.477	19.3812	19.2154	19.4707	18.6718	19.0963	19.0147	19.796	19.4435	19.9164	19.5008	19.0696	19.4126	19.3581	19.7348	17.7374	18.8543	21.0446	19.3544	19.0989	20.2192	18.4552	20.6106	18.1714	20.6937	18.2894	19.4961	20.7111	19.3708	19.2461	18.8994	19.6432	23.2584	19.3889	18.3539	18.7663	18.8516	19.5363	17.8547	20.7893	20.7168	20.5337	17.9808	18.1877	19.3754	19.3669
P08185	20.2855	20.2187	20.0208	20.0466	20.0591	20.4795	20.3399	19.8971	20.1627	20.0366	19.793	20.0057	20.2179	20.1328	20.2813	20.6264	20.0592	20.0666	20.2502	20.0843	20.2241	20.1524	20.3207	20.236	20.357	19.9601	19.7255	20.1653	20.3065	20.2394	20.1047	20.1722	20.2789	20.378	20.2821	20.3205	20.3497	20.2848	20.3092	20.5343	20.4676	20.4266	20.1335	20.1942	20.3128	20.1863	20.327	20.7082	20.3743	20.3513	20.4062	20.5592	20.0574	20.1498	20.4038	20.2293	20.2975	20.1728	19.9956	20.3764	19.9477	20.2848	19.9966	21.5205	20.3257	20.0575	19.8844	20.6229	20.5364	20.3523	20.3816	20.1049	20.1795	20.1952	20.1716	20.2076	19.9183
P01009	23.5695	23.4974	23.6173	23.5007	23.6147	23.285	23.7618	23.3222	23.6777	23.4454	23.5727	22.7366	23.4221	23.3517	23.7013	23.2216	23.3258	23.4385	23.6768	23.469	23.2663	23.8959	23.1949	23.4019	23.454	23.5983	23.3286	23.3338	23.1921	23.5259	23.4786	23.3088	23.6742	23.4189	23.5472	23.614	23.7037	23.525	23.4738	23.4687	23.2748	23.4637	23.3625	23.6125	23.7895	23.3376	23.2589	23.4474	23.2398	23.6239	23.5241	23.4138	23.4568	23.2174	23.8784	23.0165	23.5149	23.7647	23.2887	23.4919	23.5813	23.361	23.4172	24.073	23.3362	22.9542	23.5922	23.4339	23.6569	23.8662	23.7388	23.4926	23.2817	23.772	23.4832	23.7406	23.5047
P00488	17.3902	17.586	17.5061	17.6582	17.4486	18.0535	17.5119	17.5993	17.5514	17.6117	17.4198	17.5433	17.3945	17.2745	17.927	18.2004	17.7606	17.4182	17.5311	17.126	17.7819	17.8505	17.1703	17.8388	17.6325	17.7101	17.6511	17.6987	18.2213	17.8196	17.6908	17.6007	17.4444	17.4507	17.5044	17.7331	18.2884	17.2886	17.6765	17.4105	17.2541	17.9504	17.1555	17.6819	17.6418	17.817	17.6419	17.2145	17.7477	17.7327	17.7646	17.5184	17.6563	17.3913	17.7134	17.407	17.4835	17.7625	17.2545	17.2594	17.2603	17.4018	17.591	17.295	17.4423	17.5464	17.4328	17.5011	17.4802	17.3284	17.5442	17.2708	17.4522	17.6373	17.4631	17.4633	17.1589
P04004	22.1269	22.2373	22.2604	22.1115	22.1855	21.7653	22.2138	22.1133	22.2159	22.292	22.3475	22.008	22.134	22.0341	22.1693	22.0085	22.278	21.9799	22.118	22.1164	22.1251	22.2629	22.2988	21.8906	21.8277	22.1598	22.2634	22.2681	22.2094	21.9332	22.0683	21.9175	22.2081	21.8885	22.0274	22.1519	22.0646	21.934	21.9481	21.7836	21.9245	21.9608	22.3138	21.9249	22.0357	22.0662	21.9454	21.8436	22.111	21.859	21.9679	22.0537	22.0267	22.128	22.1821	22.3383	22.172	22.2083	22.212	21.9106	22.287	22.1669	22.2801	22.3774	22.1268	22.3221	22.237	21.9222	21.993	22.2305	22.0882	22.1552	22.107	21.9645	22.0002	21.9513	22.3833
P08637	19.2164	19.4909	19.4948	20.4458	19.1579	19.2806	19.6563	19.1615	19.309	18.8756	19.6762	19.0991	19.1467	19.3642	19.6303	18.9228	18.827	19.2693	19.2343	19.6158	18.8832	19.8726	19.0628	19.4402	19.4635	19.0579	19.3045	19.5248	19.2789	19.1866	18.794	19.3373	18.8657	19.0429	20.0908	19.7064	19.5014	19.009	20.5969	19.911	19.4224	19.1888	19.9676	19.6147	19.1678	19.6453	19.2804	18.516	19.4762	19.6184	19.2763	19.3141	18.9105	19.3458	19.1532	18.9574	18.6127	19.7661	18.2068	19.8253	18.4846	18.9316	18.6618	18.5688	18.7227	19.069	18.3819	19.5457	19.0669	18.5403	19.4038	18.9324	19.8156	19.0077	18.1112	18.7465	19.6905
Q16610	17.9185	17.6984	17.979	17.3698	17.915	18.4006	17.3452	17.3296	17.9651	17.1953	17.9045	17.5221	18.146	17.6863	18.2694	16.9812	18.0353	18.103	17.6652	17.7509	17.4819	17.9953	17.7394	18.1494	17.2303	18.152	17.8191	17.7316	18.4555	17.6821	17.7908	17.8981	17.9427	17.8218	17.7154	17.9615	17.54	18.0554	17.6075	17.9402	17.3623	17.6363	17.7314	17.6193	17.8906	18.1925	17.471	17.9554	17.9224	17.841	17.7218	17.5966	18.0885	17.9751	18.2327	17.8209	18.2432	17.5011	17.6392	17.8289	17.8493	17.3784	17.5932	17.6011	17.5679	17.3274	18.0392	17.6945	17.5372	18.1073	17.6032	17.4614	17.8422	17.8086	17.8885	18.9494	17.8074
P55056	19.75	19.2854	18.7967	19.2481	18.966	19.8263	18.7016	19.0308	19.3929	19.1803	18.9826	19.2614	19.3127	19.0288	18.8377	20.1796	18.7894	19.4637	19.3072	19.6815	19.5637	18.9006	19.0614	19.0481	18.4718	19.3586	18.6649	19.1616	19.1952	18.6348	19.3267	19.5484	18.8643	19.6719	19.0612	19.1507	19.1037	19.0574	19.5605	18.9996	19.1151	18.8709	18.5896	19.1545	18.7054	19.1168	19.2477	18.8097	19.3808	18.7529	19.2647	18.705	19.0065	18.8528	18.7104	20.4228	20.0282	19.0867	18.869	18.9966	19.0562	18.7673	19.2784	19.1465	19.0455	18.7622	19.0745	19.0916	20.0483	19.1252	18.7351	19.2839	18.6241	19.2609	19.878	18.8784	18.8573
Q96IY4	19.2229	19.1418	19.2448	18.9846	19.0986	19.0576	19.2759	19.0088	19.2482	19.1348	19.1033	19.1847	18.7226	19.3734	19.2185	18.8511	19.0201	19.081	19.1684	19.0373	19.0993	19.1326	19.3504	19.0083	19.4308	19.2108	18.9382	19.1161	19.0439	19.158	18.9304	19.0303	19.2544	19.1389	19.133	19.216	19.1633	19.2061	18.7941	19.4086	19.0189	19.1921	19.1052	19.2239	19.1681	18.8014	19.3399	19.0556	19.2332	19.309	19.1492	19.1207	19.1621	19.0694	19.0582	19.0153	19.0743	19.3275	19.1773	19.2597	18.9621	18.9652	19.0409	19.3237	19.2565	19.4028	19.1842	18.9954	19.0348	19.138	19.4438	19.4954	19.069	19.3406	19.0596	19.0525	19.2477
P35542	21.2957	20.8414	21.3191	20.8076	20.9816	21.2665	20.6994	21.1749	20.7151	21.0714	21.2035	20.4365	20.5698	21.4345	20.9584	21.4931	21.2877	20.6054	20.8273	21.7527	20.8064	20.8254	21.1033	20.8332	21.0068	21.1001	21.2753	20.8452	21.1447	20.6876	20.2973	20.6199	20.568	21.0968	20.5452	21.4436	20.7168	20.4432	21.4046	20.5583	21.2479	21.7952	21.2616	20.3125	20.5903	21.5658	21.3558	21.3947	21.1866	20.7558	21.3845	21.1547	21.1444	21.176	20.642	20.8852	21.1223	20.9174	21.2835	20.9852	20.8402	20.9251	21.5622	21.0054	20.6072	21.3809	20.6338	21.0745	21.0778	20.475	20.3821	21.383	21.2684	21.1133	21.2144	20.9268	21.1144
P40197	17.6578	18.0134	17.8094	17.8175	17.4938	17.5842	17.7409	17.7532	17.4132	17.5334	17.4718	17.474	17.3394	17.6663	17.4607	17.5811	17.8237	17.5919	17.42	17.7567	17.8185	18.0809	17.283	17.6148	17.5143	17.3673	17.8815	17.806	16.8381	17.7755	18.1768	17.6636	17.6826	18.0681	17.6388	17.4389	17.6152	17.525	17.8382	17.1162	17.1298	17.5956	17.164	17.3499	17.6868	17.3548	17.504	17.2501	17.2679	17.3041	17.6651	17.6873	17.6621	17.8225	17.2825	17.4879	17.3836	17.2252	17.4014	17.7168	17.7875	17.7707	17.7665	17.5783	17.7295	17.491	17.3915	17.5008	17.571	17.2171	17.1271	17.352	17.6146	17.3674	17.6361	16.9143	17.1841
P01859	25.7227	26.0679	26.0224	25.4308	25.22	25.5517	26.0245	25.3343	25.8638	25.5889	26.0333	25.2412	25.9376	25.67	25.412	25.1251	25.5524	25.7271	25.2502	24.8595	25.8071	25.3939	25.0867	25.4458	25.2675	26.1028	26.4638	25.6629	24.3566	25.1665	25.1092	24.8789	25.619	25.3337	25.6859	25.834	25.4506	25.2597	25.2653	25.264	25.3362	25.9811	25.6307	25.8682	25.874	25.6685	25.4026	25.8242	24.9086	25.5875	25.7369	26.1051	24.1176	25.0604	24.405	25.5836	24.9342	25.2448	25.0358	25.6802	25.6013	25.1847	26.2735	25.7715	25.6161	25.1937	25.3303	25.7647	25.5915	24.4616	25.6208	25.2328	24.8788	25.241	25.7066	24.7216	25.4901
P07358	18.8358	18.7241	18.9384	19.0978	18.6348	19.0259	18.6264	18.9708	18.6633	18.9065	18.6318	19.0141	19.0527	19.0543	18.8493	18.7765	18.9387	18.7279	18.7202	18.8343	18.9132	18.5944	18.9284	18.7931	18.8535	19.0265	18.8802	18.9225	18.7397	18.6839	18.6676	19.206	18.8465	19.033	18.5329	18.9024	18.5223	18.5737	18.7733	18.7875	18.7054	18.7525	18.845	18.5619	18.6139	18.209	18.9362	18.9794	18.896	18.7047	18.5422	18.7678	18.4215	18.9025	18.8159	18.6095	18.8589	18.7601	18.8612	18.6885	19.0191	18.8246	18.8597	18.5366	18.7892	18.5297	18.6071	18.6543	18.9013	18.8357	18.7194	18.7745	18.8119	19.0487	18.9997	19.2515	19.0112
P49747	15.9766	16.2807	16.0949	16.0142	16.2393	16.6336	16.3398	16.015	16.3213	16.5314	16.1319	16.6896	15.9257	16.4132	16.5431	16.2594	16.1824	16.7949	16.7456	15.999	16.5699	15.8722	16.3442	16.6341	16.5316	16.0655	16.1957	16.3962	16.2017	16.9585	15.7899	16.4362	16.5547	16.8435	16.7212	15.8501	16.3909	16.069	16.15	16.7292	16.0503	15.8861	16.1502	16.1212	16.7903	16.9001	16.3877	16.9465	16.3919	16.9237	16.0761	16.1343	16.3655	16.5719	16.3061	15.9583	16.3819	16.4196	16.3985	16.9523	16.4108	16.6465	16.0768	15.779	16.3525	16.4057	16.0664	16.2278	16.4131	15.7296	16.3165	15.929	16.2339	16.2801	15.9506	16.6464	16.6816
P04003	20.4827	20.704	20.7738	20.827	20.8543	20.6759	20.5724	20.5984	20.5906	20.7987	20.8272	20.8164	20.6906	20.8192	20.6065	20.9757	20.9265	20.6463	20.7451	21.257	20.5263	20.8633	20.7625	20.5216	20.678	20.6469	20.5916	20.6281	20.5329	20.6464	20.7835	20.7521	20.6891	20.6477	20.6748	20.6752	20.5154	20.8256	20.6714	20.7519	20.9885	20.5642	21.0789	20.723	20.44	20.5382	20.7678	20.472	20.4042	20.6775	20.7274	20.7043	20.5263	20.9107	20.7338	19.9544	20.6874	20.7527	21.1854	20.5688	20.7509	20.6596	20.9436	20.4745	20.38	20.9252	20.7522	20.5545	20.8116	20.7371	20.8839	20.9391	20.9439	20.5779	20.7663	20.7402	20.6846
P05160	18.9669	18.7991	18.9308	18.9711	18.9262	19.0474	18.9534	18.8685	18.5692	18.9398	18.9385	18.9308	18.8943	18.8882	18.9838	19.2894	19.1514	18.837	18.8598	18.8568	18.72	19.0423	19.0085	18.8725	18.8795	18.975	19.0052	19.036	18.8385	19.0067	19.1489	18.9019	18.5027	19.0884	19.116	18.8056	18.9923	18.5484	18.7347	18.7434	18.7299	18.916	19.0381	18.691	18.7345	18.7747	19.009	18.6333	18.8743	18.7339	19.0467	18.8577	18.9105	18.6677	18.8763	18.7168	18.7003	18.8227	18.6752	18.6663	18.7367	18.7195	18.7815	18.9862	18.754	18.9644	18.6929	18.9185	18.835	18.9318	18.9377	18.7588	18.6424	18.5916	18.7879	18.3164	18.6913
P05452	19.9879	19.6802	19.998	19.7012	19.95	20.0737	19.8696	19.7673	19.8401	19.7718	20.0012	20.1366	19.8122	19.8065	20.188	19.7703	20.0025	20.0947	19.9446	19.633	19.8937	20.0776	19.5651	19.9736	19.9284	19.832	20.2528	20.0693	20.1263	20.2608	20.038	20.0599	19.8878	20.3696	19.9957	20.0235	20.0515	19.9322	20.0676	19.882	19.8787	20.0536	19.667	19.8571	20.1467	19.977	20.0949	20.0943	20.141	20.4366	20.2054	20.3907	20.2065	19.9851	20.294	19.3398	20.0047	20.2728	19.8091	19.8456	20.0028	19.9219	19.7241	19.7663	19.6211	19.7646	19.9725	20.3318	19.7149	20.2867	19.9473	19.4847	19.8829	20.1096	19.8256	19.8847	20.0744
P49908	18.795	18.8948	18.6231	18.5517	18.6036	18.9865	19.0703	18.5573	18.484	18.5582	18.5872	18.3499	18.9258	18.6413	18.5993	18.6954	18.713	18.5153	18.6603	18.3905	18.774	18.9278	19.0564	18.8268	19.0165	18.7263	18.8735	18.7789	18.824	18.9357	18.5734	18.6579	18.4991	18.9835	18.9167	18.8191	18.6872	18.9322	18.9316	18.9619	18.8585	18.833	18.415	18.742	18.4648	18.5871	18.6864	18.8842	18.2113	18.617	18.5921	18.6023	18.2208	18.4993	18.5947	18.4338	18.4583	18.7611	18.4192	18.9133	18.7977	18.4951	18.6072	18.5689	18.8087	18.6541	18.6589	18.791	18.9643	18.5131	18.5613	18.4847	18.7789	18.9914	18.2432	18.2684	18.6
P36980	19.7549	19.5211	19.1449	19.5504	19.6615	18.7801	19.5667	19.6478	19.2624	19.8232	19.4536	19.5828	19.4148	19.6009	18.7976	19.5709	18.937	18.7674	18.8099	18.9496	18.8795	18.6048	18.4978	19.3544	19.1283	19.0851	19.6918	19.282	19.4636	18.7783	19.7949	19.604	19.1152	19.6454	19.5339	18.351	19.2453	18.6031	19.1917	18.6362	19.4312	19.2555	19.5545	19.3781	19.1217	18.7257	19.4686	18.638	19.4924	18.8417	18.669	19.0413	18.8094	17.0086	19.4394	19.3453	19.3501	19.6726	19.5174	18.3341	18.5493	18.5281	19.3255	19.3004	18.3021	19.5039	19.5251	19.2303	19.2323	19.5945	19.2016	18.1792	17.0099	18.771	18.2104	19.0934	19.3661
P03952	19.7217	19.764	19.8445	19.4632	19.618	19.6794	19.5705	19.4882	19.3479	19.8655	19.6965	19.6102	19.5683	19.7711	19.5287	19.4211	19.7345	19.6239	19.738	19.9911	19.6972	19.5897	19.4479	19.3661	19.8173	19.7298	19.6105	19.5009	19.64	19.5978	19.4431	19.8386	19.235	19.584	19.5965	19.2059	19.6067	19.587	19.5436	19.4676	19.871	19.7989	19.55	19.4841	19.4259	19.5434	19.5302	19.66	19.536	19.7723	19.9048	20.0104	19.6038	19.8224	19.5948	19.8146	19.487	19.6612	19.729	19.6492	18.683	19.5462	19.8415	20.0559	19.525	19.5048	19.9013	19.676	19.5711	19.7797	19.4234	19.5791	19.8569	19.4053	19.5479	19.5547	19.5493
P00736	19.7632	19.6164	19.5004	19.7209	19.6953	19.683	20.0148	19.738	19.6036	19.758	20.0273	19.7011	19.957	19.7114	19.5916	19.856	19.7903	19.7793	19.8071	19.6689	19.7147	19.9899	19.7395	19.7856	19.614	19.9133	19.7861	19.927	19.7527	19.9217	19.8841	19.8366	19.7687	19.9013	19.6877	19.4372	19.8525	19.6565	19.6754	19.6867	19.8844	19.563	19.8206	19.6922	19.9103	19.8649	19.8662	19.713	19.8145	19.597	19.6412	19.8873	19.6068	19.7974	19.7556	19.8404	19.6819	19.7405	19.6939	19.6105	19.7865	19.7346	19.5852	19.6354	19.676	19.9954	19.7161	19.7467	19.7863	19.6885	19.6459	19.6858	19.8411	19.5775	19.7518	19.5615	19.7283
P01860	21.9703	22.3993	23.3065	22.4166	23.6342	23.7855	23.0714	22.68	23.0619	23.4769	24.4825	23.2599	23.3016	23.1235	22.9138	23.1846	23.3594	24.1317	22.2566	23.2636	23.3548	22.3706	23.8091	22.1227	22.9918	23.5271	23.4453	23.5049	23.2189	24.7172	24.211	22.998	22.9424	23.4222	22.6237	23.9223	24.2716	23.2979	23.7547	24.2494	23.5634	22.7972	22.5023	24.2141	23.7203	23.1008	23.6575	24.3974	22.86	23.6204	23.4873	24.0918	24.4086	23.5401	23.0381	22.0908	24.4651	24.4948	23.8787	23.3863	23.8544	24.1606	23.3773	22.5078	23.1061	23.421	23.3429	24.8428	22.3785	23.0836	23.4568	23.0948	23.5494	23.6426	22.0201	24.485	22.7404
P05090	21.272	20.9548	21.688	20.9717	21.0512	21.5054	21.4335	20.8891	20.9962	20.8278	20.7037	20.9132	20.6775	20.9233	21.6094	21.1993	21.241	21.4389	20.915	20.1997	21.1904	21.6011	20.4317	21.3619	21.0661	21.6755	20.9007	21.4427	21.2986	21.2226	20.9549	20.8984	21.294	21.6605	21.152	21.6021	20.7997	21.3416	21.1116	20.8649	21.1749	21.8661	21.2545	21.0974	21.3803	21.2882	21.5789	21.1032	21.291	21.2509	21.0433	21.2693	21.2421	20.6334	21.3757	19.889	21.1205	21.5259	20.843	21.4537	20.9357	20.9759	20.9177	20.9974	20.6984	20.3583	20.9788	21.5853	21.2038	21.6982	21.0764	21.0778	20.6856	21.3805	20.9023	20.7368	20.826
Q9UHG3	17.9758	18.2786	17.8719	17.7095	17.7936	18.0377	18.0874	18.2246	18.011	17.9562	17.3106	17.8197	17.7938	17.8371	17.7279	18.3384	18.299	18.1149	17.4689	17.9431	18.158	18.3458	18.3992	18.1425	18.1274	18.0775	18.5674	17.9261	18.2719	18.2199	17.6459	17.9444	18.1514	18.4918	17.9605	18.1329	18.2226	18.2785	18.3004	18.0497	17.752	18.1285	18.0646	18.1777	18.044	17.8099	18.1561	18.241	18.185	18.0538	18.3941	18.0076	17.9982	17.7344	17.8149	17.8793	17.6813	17.8508	17.6258	17.8341	17.7699	18.053	17.8619	18.0238	17.8746	17.6533	17.6425	18.0271	18.1576	17.8175	18.1317	17.9115	17.7055	17.7649	18.2925	18.0299	17.4438
P09871	20.1146	19.9573	20.0042	20.1058	20.1084	20.0052	20.2739	20.0103	20.0527	20.102	20.3593	20.1422	20.2302	20.0519	19.9324	20.1986	20.1345	20.0786	20.1063	20.0045	20.0409	20.295	20.1051	20.099	19.9489	20.1523	20.2082	20.228	19.9971	20.226	20.144	20.0509	20.128	20.0875	20.0687	19.8231	20.1369	19.9263	20.0423	19.978	20.2711	20.0036	20.1209	20.0369	20.1908	20.1374	20.167	20.0171	20.1074	19.9726	20.0377	20.2511	19.9806	20.1536	20.0173	20.136	20.0027	20.1786	20.05	19.9027	20.1286	20.0774	20.0431	20.0385	20.1767	20.376	20.0429	20.0634	20.1302	20.0538	19.9712	20.0625	20.2328	19.9915	20.0765	19.9318	20.1672
O43866	20.7838	21.5964	21.338	20.2893	20.0065	20.7737	20.5199	20.5874	20.2053	20.9389	19.77	20.7625	20.3849	20.8724	21.0654	19.775	20.5428	21.2166	20.4234	21.2017	22.0706	20.1713	20.6819	20.5594	20.005	20.762	21.5739	20.5789	20.2808	21.0656	21.8159	21.1743	20.1622	21.4286	20.1404	21.7795	21.0229	21.3483	21.3421	20.7335	19.9792	21.0771	20.2805	20.3951	21.7684	22.0535	21.8292	21.0755	20.2614	20.4805	20.4083	21.4963	21.6066	20.3445	20.4317	21.3033	20.9468	20.9547	22.3059	21.1324	20.6468	20.5868	20.9789	21.2485	20.1484	20.0461	21.3703	21.6582	20.8229	20.5596	21.1544	20.3628	20.3057	20.7767	21.17	21.6009	20.266
P01591	21.8228	22.9554	22.5234	21.5556	21.7082	22.1702	21.6851	21.7945	21.5278	21.9796	20.9551	21.2148	21.7758	22.2408	21.9944	21.4202	21.8298	21.9997	21.2677	22.4117	22.8081	21.4535	21.3926	22.5888	21.511	22.0029	22.8057	22.3978	20.9833	22.121	22.3547	22.1233	21.3743	21.9644	22.2467	22.582	21.8722	22.7574	22.2454	21.7022	21.447	22.1101	21.3561	21.2233	22.3941	22.8378	22.1486	21.7949	21.2459	21.6066	21.7363	22.1017	22.4387	21.945	21.2897	22.1985	22.1077	22.6197	24.194	22.0837	22.305	21.509	22.3937	21.8518	21.4278	21.6414	22.0009	22.1169	21.9384	21.2136	22.2617	21.3847	21.7063	21.7884	22.0089	22.273	21.7202
P01877	24.1464	22.1934	23.5803	23.8955	22.5452	23.226	22.8426	23.7462	23.2784	22.8435	22.4365	22.5028	24.4023	24.1832	22.9069	22.71	23.9833	23.3526	22.1652	22.8964	22.8947	22.2102	24.5143	21.9566	22.2256	22.5552	23.1976	24.2106	21.34	22.9483	23.2122	21.0087	21.217	23.4001	25.1009	23.302	22.0408	25.4118	22.5266	23.7552	22.1374	23.8717	23.3625	23.4032	23.5365	23.3941	18.6816	22.467	22.8198	23.6867	23.0364	24.0603	22.9913	23.5465	21.1676	23.9076	22.969	22.5021	21.1548	24.2556	24.5092	22.4941	24.5436	22.7745	22.7495	24.0418	23.6679	22.9087	23.954	21.4732	23.5575	21.6649	22.945	22.3887	22.822	23.2254	24.0293
P01876	24.5435	23.8069	24.1134	24.4907	24.211	23.9514	23.5829	24.7929	24.142	23.7187	23.9721	21.2786	25.3844	24.5736	24.2985	24.4285	24.1109	24.022	23.1318	24.2707	23.7308	23.567	24.8079	24.0444	24.31	24.4529	23.7455	25.0074	23.6805	24.2021	24.7269	24.0549	23.5948	24.7464	24.8264	23.6827	24.6774	25.3485	23.8174	24.6348	23.9402	24.3498	24.1956	24.4418	24.955	23.8672	24.0989	24.7855	23.7312	24.8665	24.1637	24.1943	24.2102	24.327	23.0589	24.3693	24.288	24.6753	22.9763	24.7973	25.0845	24.6431	24.9742	24.2762	24.4187	25.1862	25.1882	24.3903	24.6255	23.4192	24.8257	24.5145	24.471	24.1622	24.465	24.2894	25.5138
A0A0B4J1V0	18.5503	18.7117	19.9995	19.114	18.8683	18.5884	19.6575	17.9741	18.8754	18.447	19.0858	18.709	19.2331	18.942	19.4695	18.0492	18.8821	18.901	18.3093	18.5304	18.9673	18.0039	18.58	17.9964	18.1924	18.014	18.8108	18.9703	18.405	18.5591	18.994	18.9835	18.4356	19.5954	18.2216	19.1292	18.81	19.0847	18.4537	18.5438	18.8546	18.8018	18.6392	19.6707	19.4238	19.7535	18.8343	18.4753	17.9128	19.1089	18.6189	18.8559	19.2138	18.6264	17.6768	18.6084	19.2237	17.9737	18.2374	18.9579	19.1574	18.2653	18.8735	18.527	17.1259	18.7829	18.7718	19.088	17.9981	17.4723	19.3519	18.2436	18.7014	18.4761	18.4636	19.2005	18.646
Q14520	18.7741	19.0441	18.5649	18.8736	18.7526	18.7599	18.8894	18.5794	18.4161	18.8039	18.4095	18.0661	18.7032	18.7778	18.6245	18.9367	18.6206	18.4781	19.0302	18.4511	18.9091	18.8687	18.987	17.6676	18.9747	18.7008	18.5749	18.6153	18.623	18.7936	18.8302	18.9239	18.4139	18.7536	18.4259	18.4452	18.283	18.3268	18.5819	18.865	18.7941	18.9724	18.4721	18.5381	18.4063	18.519	18.8602	18.5723	18.7887	18.6513	18.5898	18.5789	18.7559	18.2566	18.2542	18.7947	18.4122	18.3163	18.2303	18.4955	18.4499	18.7367	18.4493	18.8437	18.494	18.5894	18.3606	18.5687	18.6309	18.2538	18.6091	18.662	18.4044	18.4171	18.4844	18.4741	18.2364
P22891	18.3175	17.8994	17.886	18.037	17.6839	17.8564	18.6965	17.738	18.1662	17.4455	18.6701	18.3851	17.2568	18.1434	17.9539	18.1588	18.6817	18.6283	18.2302	18.4852	18.0825	18.3726	19.0818	17.9606	17.4381	18.3412	18.0527	18.0949	18.5154	17.9256	17.8254	17.925	18.0932	17.8147	18.0504	18.2047	18.2836	18.0156	18.0124	17.8839	18.1115	18.7355	18.6068	18.6613	18.0419	17.7999	18.2941	17.9868	17.8995	18.373	17.6761	18.672	18.2542	18.1983	18.484	17.2184	17.8363	17.9052	17.6531	18.0889	18.0094	17.9035	18.1778	18.6684	18.2404	17.8616	18.0834	18.3381	18.0444	18.3418	17.9788	18.2792	18.3984	17.9289	18.0196	18.3651	18.2684
P08697	20.8613	20.5188	20.4835	20.6026	20.5111	20.6779	20.6425	20.4307	20.8187	20.4998	20.3208	20.557	20.7036	20.6259	20.8889	20.6608	20.5017	20.6698	20.7533	20.474	20.7167	20.4793	20.5893	20.7522	20.6087	20.5789	20.5922	20.4749	20.7162	20.5753	20.5725	20.7499	20.5996	20.9969	20.4642	20.4095	20.4542	20.5286	20.5293	20.5105	20.5514	20.432	20.1974	20.5351	20.647	20.5646	20.6646	20.6581	20.708	20.5077	20.5404	20.7927	20.682	20.4436	20.5838	20.7103	20.4669	20.3623	20.0962	20.6078	20.5715	20.4646	20.3315	20.3339	20.5455	20.2893	20.6381	20.5041	20.468	20.6681	20.3483	20.3964	20.3905	20.5343	20.3393	20.7262	20.5417
P01871	23.4457	24.368	24.1275	23.0465	22.8388	23.494	23.2641	23.2674	23.4051	23.7769	22.8613	23.6302	23.2188	23.6728	23.8045	22.5855	23.3624	24.051	23.2138	24.1458	25.154	23.0631	23.6252	23.3956	22.7782	23.5164	24.7225	23.4321	23.0417	23.7535	24.5027	23.8601	22.796	24.261	23.001	24.6041	23.9175	24.397	24.2948	23.5179	22.9346	24.1875	23.225	23.1454	24.6259	24.6612	24.7709	23.7491	23.0485	23.1619	23.148	24.2036	24.6778	23.1825	23.3247	24.2761	23.6934	23.7028	26.8355	23.7111	23.4065	23.4742	23.988	23.9715	22.9025	22.8283	24.1666	24.4337	23.4579	23.2174	24.1017	23.1601	23.0195	23.6165	24.1313	24.5116	23.0588
P04278	19.8197	19.2162	19.0155	19.0134	18.2905	19.2878	19.384	19.26	18.1134	19.2869	18.1078	18.2176	18.8553	18.4041	18.8367	18.7898	19.899	18.7807	18.9841	17.7429	18.2458	19.2041	18.0547	19.6233	18.7784	19.5905	19.4059	18.4317	19.5182	18.592	19.1177	18.6656	18.4846	18.9323	19.0915	20.0967	18.7904	19.2628	18.7236	18.8854	18.8477	19.4417	18.8591	18.8938	18.7698	18.9606	18.9971	19.0129	18.9206	18.6215	19.3305	19.0658	19.8654	18.2382	19.9896	17.7106	20.4843	18.5115	17.9401	18.7961	18.1133	18.3114	18.7044	20.8342	18.3843	18.7642	18.8729	19.5641	19.3408	20.1339	18.8921	18.7577	18.4805	18.5861	18.9278	19.0146	17.8977
Q15582	17.9971	18.1755	18.7828	18.0874	18.3922	18.3383	18.1083	18.154	18.2746	18.1272	18.5061	18.0432	18.2196	18.2747	18.1277	17.9556	18.1217	18.2011	17.9132	18.1894	18.1152	18.3547	18.4271	18.0462	18.0568	17.8209	17.8153	18.4572	18.2134	18.2357	18.3153	17.8963	18.2312	17.9695	18.0649	17.9704	18.075	18.2454	18.0059	18.1823	17.6986	17.9145	18.0528	18.0204	18.1733	17.8359	18.0351	17.9864	17.8643	18.048	17.8487	17.6887	17.8731	18.0296	18.1709	17.8328	18.0798	18.1201	17.602	18.2617	18.0428	17.9521	17.9441	18.2079	18.0628	17.9912	18.1557	18.0091	18.0524	18.0543	18.208	17.9368	17.9004	18.1631	18.1517	18.1524	18.115
P00734	21.4562	21.4076	21.5525	21.3007	21.5531	21.5697	21.5395	21.3914	21.2281	21.4092	21.3954	21.7776	21.3028	21.4891	21.4567	21.4758	21.591	21.4079	21.5598	21.5632	21.4066	21.5273	21.253	21.5012	21.474	21.5425	21.486	21.2856	21.5875	21.5119	21.7366	21.6067	21.4812	21.4854	21.3966	21.4417	21.5723	21.3933	21.5943	21.4581	21.5379	21.5173	21.3873	21.3636	21.2756	21.7098	21.6516	21.4602	21.4939	21.4781	21.5715	21.6109	21.3858	21.7294	21.5463	21.3432	21.386	21.346	21.3755	21.4833	21.4236	21.3839	21.4659	21.4071	21.2747	21.2649	21.5149	21.4205	21.4011	21.6443	21.3519	21.3549	21.6412	21.4349	21.4094	21.3212	21.3926
P02675	17.5179	18.1525	17.5771	17.5407	17.3479	17.6751	17.1968	17.3396	17.2952	17.8657	17.52	17.4339	17.5722	17.2837	17.5235	17.6634	17.5532	17.4266	17.7331	17.6368	17.594	17.5101	18.0696	18.0913	17.2423	17.6541	16.9839	17.6716	18.7291	17.5904	17.1459	17.5575	18.0043	17.9978	17.9235	17.4849	17.3694	17.6436	17.3733	17.4174	17.5145	17.6678	17.1876	17.7081	19.5261	17.8727	18.1479	17.6866	17.5933	18.2189	17.5934	19.2996	17.9579	17.5331	17.5769	17.3704	17.4775	17.2722	17.2558	17.7073	17.4508	17.063	17.651	18.3314	17.7745	17.3184	18.1172	18.3125	17.7294	17.8549	19.7302	18.8518	17.3925	17.7714	17.2943	17.4796	17.2986
P02753	20.3055	20.4915	20.313	20.387	20.4362	20.2908	20.6908	20.0302	20.786	21.0048	20.0871	20.5226	20.5463	20.2783	20.5533	20.8218	20.4328	20.2991	20.7741	20.5265	20.9478	20.3797	21.0974	20.3763	20.6707	20.6859	20.5545	20.3355	20.2968	20.6866	20.2255	20.8291	20.2315	20.8668	20.3409	19.6419	20.5673	20.2309	20.3109	20.7204	20.5073	20.9231	20.7083	20.4967	20.1849	20.4934	20.8275	19.9243	20.4678	20.4825	20.1592	20.0555	20.2068	19.1942	19.9955	20.5313	20.1043	20.4314	20.3892	20.3616	20.6871	20.5693	20.4174	21.014	20.6192	20.1983	20.6651	20.7172	20.3089	20.1849	20.1053	20.2015	20.2562	20.4642	20.3176	19.8048	20.5445
P02745	20.3218	20.2006	20.1116	20.4942	20.2725	20.2734	20.5193	20.4184	20.2372	20.2944	20.3922	20.3301	20.4593	20.3729	20.2119	20.2752	20.1288	20.4884	20.3589	20.3476	20.2408	20.391	20.4624	20.2471	20.3752	20.5069	20.0003	20.6538	20.2319	20.5316	20.5339	20.4864	20.2959	20.4575	20.3798	19.9128	20.4998	20.3138	20.2456	20.3505	20.2857	20.156	20.2219	20.2264	20.46	20.3751	20.4605	20.227	20.3385	20.2468	20.2189	20.5176	20.1369	20.3393	20.0702	20.5217	20.3514	20.4423	20.2381	20.4439	20.4553	20.4035	20.0707	20.3539	20.3826	20.3674	20.3933	20.6763	20.5193	20.2884	20.1929	20.3163	20.2363	20.4789	20.1272	20.4188	20.2519
Q04756	17.6812	17.9091	18.1277	17.9084	18.0454	18.5658	17.6915	17.9114	17.769	17.8981	18.1448	17.8541	18.176	18.138	18.6254	18.1997	18.2375	18.3192	18.4306	18.0373	17.9939	18.2534	17.8056	18.3264	18.5362	18.224	18.4691	17.953	18.1481	18.1717	18.1134	18.247	18.0423	18.146	17.9348	18.2477	17.5225	18.4156	18.4092	18.1251	17.9727	18.1251	17.9581	18.0335	18.1906	18.2792	18.2976	18.0218	18.3878	17.9044	17.6793	18.3195	17.7283	18.1973	18.5329	17.8186	18.0787	18.0389	17.9335	18.1584	18.1203	18.058	18.041	17.8598	18.2978	18.1554	18.3063	18.0856	18.1221	18.6171	17.9873	17.5348	18.2539	18.0549	17.9081	18.0526	18.1053
Q13103	17.1352	17.4987	17.8339	16.7506	16.634	17.0268	17.325	17.2616	16.7599	17.3013	16.9783	16.3047	17.0538	17.3416	17.8749	17.9758	17.3413	16.8578	17.297	16.2493	16.8586	16.7152	16.4206	17.4408	16.5859	17.4372	17.3613	16.3877	16.7608	16.6102	17.3885	16.8654	16.4298	17.4333	17.0748	17.2484	16.8955	17.0269	16.6551	16.8058	16.9248	17.458	17.0686	16.326	16.5724	17.0712	17.2529	17.378	17.1474	16.8245	17.4331	17.583	17.2297	16.323	17.2929	16.3138	16.7356	17.0321	16.6986	16.8866	16.8606	16.7397	16.8583	16.8472	16.6956	16.6483	16.8455	16.8394	16.8499	16.9483	16.9821	17.2808	16.7359	17.0059	17.1286	16.961	16.8461
P07737	17.6064	17.9366	18.1628	17.8699	16.4888	16.5843	17.7824	17.0292	16.672	18.0072	16.0963	16.8571	17.313	16.0553	16.6385	17.1012	17.5182	18.1166	17.6633	16.1126	17.2629	16.5811	17.0292	17.8144	16.8223	16.3739	16.8152	17.1669	16.421	17.9122	16.5666	16.6709	17.7116	17.9314	17.169	16.6406	17.3073	16.5175	17.8626	16.7923	16.3892	17.4451	15.8252	16.8459	17.8051	17.699	17.1581	17.3619	16.605	17.5598	16.5402	16.1913	16.9071	16.4412	16.4463	16.6935	15.8265	16.3061	16.2437	16.9129	16.6334	16.5457	16.567	16.8276	17.8252	16.1933	16.6325	17.3359	17.6979	16.6013	16.7038	16.2475	15.9166	15.7243	16.6183	17.3726	16.5511
A0A075B6K5	18.2988	18.536	17.5041	17.5183	17.7437	18.4054	17.3178	18.1029	18.2149	17.6613	17.6315	18.8487	18.4917	17.8256	17.71	17.5087	17.6915	18.0133	16.983	17.5205	17.8656	17.7098	17.8006	17.7318	17.0433	17.3738	18.614	18.6827	17.2595	17.6723	18.9399	17.2686	17.8428	17.7437	18.1571	18.5571	18.2529	18.0092	17.8288	18.3519	17.801	17.7496	16.9168	18.4853	18.5037	17.8683	17.9482	18.2508	17.3271	17.4564	16.5214	17.8568	18.0595	17.2436	17.379	17.5638	17.7353	17.9031	17.0213	17.8206	17.5321	17.4612	18.0138	17.8919	17.884	17.7949	17.6346	18.2516	18.1743	17.5382	18.3664	17.5546	17.3667	17.6872	17.0709	17.8866	17.6359
P01834	25.8283	25.5431	25.7396	25.7559	25.5309	25.5927	25.7013	25.9429	25.8219	25.6597	25.6701	25.7063	25.9684	25.7865	25.5623	25.3121	25.3327	26.145	25.2113	25.3266	25.5379	25.7015	25.5533	25.1726	25.5385	25.8381	25.6024	25.9843	24.943	25.5174	25.9131	25.0637	25.427	25.9069	26.1284	26.2293	25.85	26.3579	25.6441	25.9821	25.7945	26.2356	25.5616	26.2018	26.0778	26.0716	25.8265	25.9028	25.3646	26.0084	25.4273	25.9777	25.4064	25.3226	24.9958	25.886	25.6333	26.1044	26.4326	26.1272	26.04	25.7637	26.1754	25.7982	25.7914	25.6464	26.4713	26.0931	26.0364	25.1174	26.1405	25.331	25.4758	25.8305	25.861	25.7575	25.7999
P01857	24.4049	23.8756	23.8837	24.4753	24.1556	23.8863	23.8587	24.3737	24.0996	24.085	23.8134	24.5649	24.2611	23.8349	24.2304	23.8762	24.4154	24.2345	23.7948	24.1666	24.228	24.0949	24.1588	23.6975	24.3306	23.4442	23.5591	24.4585	24.1459	23.8957	24.2487	24.1593	24.0347	24.3136	24.6988	24.983	24.4209	24.4937	24.4825	24.3968	24.088	24.2268	23.9654	24.8688	24.3247	24.1968	24.7343	24.6194	23.7869	24.4539	23.3132	23.7314	24.1606	23.8782	23.9006	24.2484	24.6269	24.821	23.6518	24.6358	24.131	24.0305	24.0794	24.2156	23.7989	23.9855	24.643	24.4874	24.3722	23.9777	24.4615	24.0393	23.8713	24.7383	23.9508	24.8201	24.2331
P23083	19.1431	19.0309	18.9467	19.4888	19.326	19.444	19.332	18.936	19.2534	19.6068	18.9898	19.3669	19.9031	19.4419	19.1065	19.3165	19.7099	20.0098	19.1814	19.6183	19.3149	18.7357	19.4352	19.1073	19.2121	18.7914	19.9292	18.9564	19.1042	19.2008	20.1758	18.8264	18.4155	19.5263	19.4178	19.6003	19.3119	19.4741	18.2366	18.7005	19.1972	19.415	19.153	19.8618	19.1176	19.3535	18.8024	19.2615	18.9074	19.2271	19.7241	19.2323	19.1882	19.0593	19.2227	18.7173	19.3892	20.2265	18.761	19.0676	19.5375	19.0786	19.4012	19.075	18.6234	20.0118	19.8948	18.5915	18.7182	19.2066	19.2005	19.413	19.4583	19.0435	18.7905	18.4837	18.6025
P00738	23.1269	24.2267	23.8197	23.1965	24.5037	23.7763	23.3047	23.9365	23.3396	23.5273	23.5228	23.4387	23.6244	23.8269	23.1886	23.5584	23.136	22.8498	22.722	24.6594	23.1232	24.2276	24.8105	23.4138	23.0029	22.3326	23.4822	21.6696	23.3793	23.4864	23.1339	23.0934	23.7649	22.9773	23.9475	23.614	19.2228	23.9116	23.9935	23.7043	23.6953	24.4546	24.8073	23.5774	23.4298	24.4259	24.167	23.8033	23.8697	22.4201	23.7579	23.9963	24.2864	24.5161	23.0041	23.9431	24.3462	22.8919	25.0274	20.5517	24.601	24.3349	24.4089	23.1835	24.3115	25.0306	23.9709	23.8416	23.6474	22.259	23.7157	24.8448	24.5091	24.0318	24.6563	24.0045	23.0942
P02786	17.9613	17.7906	17.6644	17.7719	17.9663	18.0357	17.8053	18.1146	18.3459	17.8932	17.6439	17.6592	17.5779	17.6664	18.0532	17.6774	17.4337	17.8471	17.4777	17.7037	17.5856	17.6105	17.785	17.6645	17.7152	17.8517	17.5575	17.5685	17.9503	17.9814	17.5484	17.7987	17.9845	18.0025	17.9425	18.5224	17.857	17.7322	17.8615	17.7799	18.084	17.8429	17.6798	17.9406	17.8521	18.228	17.6482	17.9448	17.9824	18.0404	17.745	17.8974	18.2344	17.6629	17.6139	17.878	17.7607	17.5328	17.4836	17.9226	17.7909	17.7484	17.8432	17.8357	17.9174	17.2688	17.6644	18.0454	17.8275	17.9883	18.1587	17.5124	17.6042	17.5745	17.5883	17.8219	17.7753
P15169	19.1817	19.4642	19.7355	18.9557	19.0527	18.9177	19.449	19.2805	19.2203	19.2054	19.3646	18.8802	19.2382	19.2809	19.4914	19.4298	19.3599	19.1853	19.0906	18.9654	19.1495	18.8796	18.8158	19.2735	19.0702	19.3748	19.156	18.8281	19.0531	18.6875	19.5597	19.2608	19.1268	19.409	19.2617	19.3009	19.0923	19.1864	18.8972	18.8014	19.2007	19.4236	19.4463	18.926	18.7531	19.2161	19.3193	19.2886	19.2598	19.6339	19.8758	19.7133	19.3122	19.1633	19.185	18.8602	19.1295	19.0546	19.1223	19.0566	19.0272	19.3154	19.1223	19.3609	19.1469	18.6904	19.179	19.0687	19.1394	19.0225	19.1972	19.2546	19.1855	19.3076	19.2021	19.0114	19.1166
P11226	18.3159	17.3404	17.4644	17.21	18.3968	16.3301	17.1582	18.6225	17.5314	17.0144	16.7693	17.4139	17.2073	16.5377	16.5379	17.874	16.8489	16.6285	16.8301	16.6657	15.8887	18.5054	17.128	17.3021	17.3292	16.7444	17.2264	17.6622	18.721	17.7094	17.1644	16.8241	18.1716	17.2674	17.5428	17.5539	17.2186	17.1293	17.2732	17.1141	17.3504	16.7193	17.3811	17.5931	16.764	18.6864	17.5273	17.1216	16.6796	17.2512	16.7238	17.1107	18.6062	17.0832	17.1277	17.2315	17.3816	17.9224	17.3672	17.6202	17.879	18.4045	17.5866	17.198	16.864	18.7876	17.2009	17.2057	17.1251	17.0677	18.5897	17.2496	17.488	17.7756	17.7628	18.7941	17.9405
P02775	21.7355	21.8449	22.0064	21.8077	21.681	21.7811	21.6108	22.0155	21.1724	21.6946	21.8903	21.6658	21.5763	21.8144	22.0361	21.7277	21.7867	21.7444	21.338	22.0648	21.8196	22.0435	21.7986	22.0875	21.4341	21.8757	22.1146	22.1504	21.3249	21.8776	22.0493	21.7655	21.4776	22.3703	21.3936	21.8966	21.5107	21.6234	21.9283	21.4299	21.5846	21.9301	21.5887	21.4763	21.4921	21.4601	21.6555	21.5849	21.6838	21.4458	21.7813	21.7624	21.7807	22.1752	21.2238	21.6953	21.6297	21.5078	21.8042	21.6914	21.8945	21.9423	21.9064	21.5697	21.8294	21.7187	21.7318	21.5215	21.6965	21.3084	21.2675	21.2769	22.0962	21.1006	21.566	21.3585	21.7826
P02654	21.8994	21.6963	20.7046	22.0781	22.187	21.9127	20.8936	21.7442	22.0513	22.005	21.9941	21.8509	22.3316	21.3383	21.9149	22.4254	21.7421	21.9365	21.5035	21.8941	22.1868	22.2481	21.8461	22.117	21.9289	21.7567	21.9001	21.8829	21.8094	21.7091	22.3487	22.4355	21.7373	22.4878	21.1574	21.4798	21.5313	21.4872	22.3913	22.3827	21.9735	22.3206	21.8149	22.0437	21.7679	22.2747	21.6905	20.0441	20.998	22.1029	22.2064	21.1936	21.92	21.0502	20.8846	21.8296	22.1062	21.9528	21.3698	21.9293	21.5448	21.947	22.329	22.0303	21.3343	21.8364	21.6036	22.0078	22.545	20.8962	21.8913	22.0439	20.9303	22.3933	22.7758	21.4406	21.6169
P68871	21.2739	20.7236	21.3956	21.4191	20.1122	20.0926	20.8654	20.6663	20.9001	20.9088	20.1742	22.3517	22.3134	19.8895	20.983	20.062	21.3041	21.2094	20.8992	20.9653	20.1355	19.894	20.1327	21.6188	22.8856	20.1171	21.2486	24.2056	20.21	20.3534	20.6438	19.7912	21.037	20.3675	21.0528	20.8334	22.018	21.5229	20.1325	20.1509	21.4573	21.5735	20.3419	20.8501	21.9121	21.0639	21.0202	19.3924	20.7499	20.3101	20.7731	20.3927	22.1433	19.2014	21.1414	20.6486	23.3745	21.2744	19.3069	22.0278	20.2247	21.9651	21.1115	20.8003	21.1477	24.2893	21.0219	20.7432	20.5806	22.0951	23.1109	19.8215	19.9779	21.3509	19.9218	19.8693	21.2975
P19652	22.0474	22.0458	22.3434	22.6006	22.4582	22.2638	22.3422	21.1775	22.6018	22.3776	22.3831	22.4325	22.3953	22.3324	22.0104	21.8071	22.2902	22.0474	22.417	22.8031	21.9117	22.4557	22.6873	22.1513	22.0923	21.8821	21.9711	21.8076	22.3959	22.3367	22.1364	22.1512	22.2376	21.8038	22.1304	21.9874	21.8444	22.0884	22.2962	22.3947	22.363	22.1614	22.4957	22.4028	22.0213	22.4666	22.1248	22.2331	22.4218	22.1614	21.9078	22.4132	22.0215	22.7143	22.1055	22.5942	22.2493	21.918	22.4834	22.3195	22.4873	22.1902	22.2998	21.6785	22.1289	21.9925	21.8735	22.0886	21.8806	21.7468	21.9589	22.0252	22.6316	22.2811	22.461	22.3018	22.5012
O75636	19.5894	19.3843	19.5257	19.8665	19.6499	19.2758	19.5718	19.652	19.0201	19.3597	19.8791	19.9874	19.9527	19.7121	19.755	19.5736	19.8146	19.7321	17.9842	18.9423	19.7257	19.3922	19.8797	19.4237	19.455	19.5583	19.5697	19.4214	19.4869	19.5608	18.6102	19.2864	19.8653	19.3585	19.2065	19.3195	19.1546	19.5366	19.2213	19.506	19.5513	19.934	19.86	19.7626	19.2113	19.277	19.1483	18.4249	19.5555	19.0704	19.4865	19.5272	18.6629	19.2477	19.5632	19.7203	19.2562	18.9006	18.5042	19.6426	19.2304	19.4611	19.4351	19.1023	19.5166	19.3567	19.7387	19.2655	19.2433	19.5666	19.1524	19.3843	19.2934	19.3812	19.3054	19.3554	19.4186
P04070	18.3413	18.7128	18.4809	18.1031	18.4587	18.3576	18.3598	18.1959	18.4601	18.3411	18.3023	18.2996	18.228	18.4328	18.1545	18.2596	18.5438	18.2175	18.4585	18.578	18.2178	18.4415	18.4218	18.3527	18.386	18.6083	18.4358	17.9867	18.3351	18.1588	18.3143	18.3544	18.1728	18.2182	18.3234	18.2524	18.1547	18.2507	18.2185	18.0734	18.323	18.4843	18.4915	18.2345	18.055	18.1987	18.0253	18.1965	18.3496	18.4889	18.5555	18.5672	18.468	17.9984	18.0626	18.3678	18.3373	18.2013	18.2513	18.1465	18.0927	18.3235	18.4672	18.0435	18.1245	18.2194	18.244	18.1707	18.1625	18.322	18.0831	18.4341	18.2274	18.421	18.2645	18.0844	18.2758
P02652	22.3811	22.3437	22.552	22.208	22.6694	22.6287	22.5345	22.5374	22.7684	22.5292	22.1484	22.1058	22.2081	22.1739	22.4993	22.5155	22.5408	22.4491	22.3787	22.0374	22.4246	22.5358	22.6363	22.3686	22.8839	22.5854	22.2959	22.6411	22.4141	22.3214	22.2046	22.3064	22.7705	22.3488	22.6435	22.7536	23.0157	22.4343	22.8028	22.83	22.8169	22.889	22.2999	22.249	22.6419	22.2568	22.9315	23.0914	22.6129	22.7616	22.7014	22.75	22.7089	22.2707	22.9526	22.5046	22.8453	22.7911	22.8572	22.7664	22.4239	23.1338	22.6719	22.8003	22.7465	22.3628	22.8305	23.1071	22.8176	22.9858	22.713	22.7476	22.4028	22.4945	22.7664	22.3194	22.6465
P01861	23.8382	23.1952	23.6169	22.4507	21.4607	22.1754	19.5549	24.895	24.2676	24.8466	23.4787	24.4229	22.0521	22.7246	24.0005	22.8711	22.3208	25.7053	22.8565	21.8301	23.0268	25.2475	22.303	22.4716	21.9611	24.3483	23.0808	23.1252	20.8222	23.5604	23.1406	20.9419	24.1904	22.5381	24.5045	25.1385	23.1296	24.4208	19.5636	23.7291	20.5276	24.6166	22.5366	23.8271	23.3839	24.2323	23.2704	24.1305	22.4459	23.0746	22.7293	23.5312	21.9968	23.0111	21.7396	23.8907	22.5586	24.0088	22.8581	22.9208	22.072	24.7431	22.9609	23.6226	23.8385	22.7203	24.9297	24.9801	25.2055	21.9821	23.9919	24.0145	23.3571	23.5247	22.7138	22.375	21.5733
P02763	23.7871	24.1694	24.0248	24.6725	24.3041	23.9419	24.0538	24.8178	24.391	24.0249	23.821	24.0261	24.1494	24.4667	23.6133	24.5091	23.7522	23.969	24.2617	24.7435	24.5926	24.0287	24.7021	23.9769	24.453	24.4974	23.8055	24.4687	24.0622	23.6643	24.3625	25.066	24.6091	24.7283	24.0741	23.8103	23.7874	23.7401	24.5616	24.3941	24.4416	23.9961	24.4895	24.2836	23.8498	24.5831	24.3199	24.1241	24.6941	24.239	24.2828	24.3035	24.1259	24.7392	24.5621	24.3425	24.121	23.777	24.4296	24.2094	24.2309	24.0029	24.0322	24.0904	24.4959	24.2109	23.6729	23.8467	23.8782	24.2713	23.8212	24.8616	24.6183	24.0813	24.4397	24.4861	24.3706
P02655	20.7792	20.7993	21.485	21.9154	21.7653	21.8409	20.761	21.1027	21.7306	21.65	21.7812	21.9956	21.5119	21.6825	21.1291	22.285	21.7303	22.2141	21.7378	22.1421	22.6626	20.765	21.0329	20.5432	21.5556	21.5459	21.4358	21.5774	20.8283	20.9968	20.9647	22.0109	21.3378	20.7523	21.0717	21.6094	20.8449	21.0316	21.3156	21.7895	21.6842	20.9289	22.0561	21.6281	20.8395	21.2279	21.8968	21.5621	20.7049	21.2981	22.0519	20.8353	20.6772	20.8697	21.412	22.7417	20.6883	21.8599	21.7951	20.9161	20.7661	20.8535	22.0809	20.9817	21.1094	21.3167	20.5501	21.0871	21.516	21.8212	21.2355	22.0983	21.0454	21.4042	22.4973	21.222	21.1933
P09172	18.7013	17.7799	17.7924	17.5043	17.4415	17.9135	18.2975	17.0801	17.9682	17.7015	17.8668	17.6055	18.4388	16.9515	18.6529	17.5696	17.3584	18.1239	16.7376	18.0465	17.7643	17.9604	16.9975	16.5699	18.8186	18.1407	17.4535	16.9185	18.6864	18.2	18.3511	18.0996	18.6396	17.9192	18.2706	17.6869	17.7626	17.9357	17.0885	17.6053	18.4171	18.0829	17.5508	17.1538	18.3328	18.4332	17.3725	17.9509	17.9736	17.6756	17.5852	18.2268	17.2959	17.8419	18.2551	18.0974	17.5811	18.1505	17.5837	18.2042	17.2	17.3566	17.6219	17.0313	17.7058	17.8882	17.7914	17.5945	17.5639	18.4103	17.3699	17.1808	16.7709	18.7144	17.705	18.2148	17.1853
Q9UK55	18.3847	18.613	18.1221	18.5515	17.9892	17.8744	18.3839	18.2176	18.202	18.2109	18.7648	18.5343	18.322	18.6068	18.4433	18.1751	18.5342	18.3653	18.4712	18.4863	18.3761	18.5682	18.4868	18.4555	18.0736	18.3134	18.3312	18.4125	18.4336	18.2963	18.3848	18.313	18.332	18.0405	17.9883	18.3004	18.0463	18.2046	18.3822	18.1798	18.4839	18.4324	18.7533	18.6508	18.114	17.7504	18.4194	17.8951	18.4277	18.5206	18.27	18.6768	18.5995	18.408	18.5015	18.5204	18.156	18.0404	18.368	18.3447	18.2286	17.9428	18.2861	18.8344	18.3845	18.4406	18.4543	18.3176	18.2242	18.6876	18.2821	18.6573	18.1705	18.6033	18.3129	18.5321	18.546
A0A0B4J2B5	24.8486	24.4849	25.3387	24.5586	25.0106	24.5244	25.0668	24.0856	25.054	24.462	24.7196	24.2824	24.4526	24.531	25.3804	24.1358	24.5398	24.2683	24.4816	24.1005	24.6679	24.0095	24.5148	24.5842	24.6526	24.8144	25.3768	25.107	24.5049	24.3922	24.6561	24.6522	24.4741	24.9074	25.3781	25.1903	24.9754	25.2017	24.8269	24.9344	25.0446	25.3001	24.9578	25.5033	25.3267	25.5225	25.4691	24.7844	24.6263	24.983	24.8096	25.8963	25.1268	24.0651	24.5067	25.1832	25.0701	24.5065	27.4987	24.9995	25.0267	24.6543	25.0151	25.0527	24.3953	24.4153	24.2857	24.915	24.4073	24.5431	25.3342	24.0783	24.2065	24.6648	24.2139	24.8691	24.4637
P27169	21.157	21.5747	21.5402	21.3129	21.5319	21.8028	21.9985	21.6527	21.3234	21.7979	20.9056	21.3354	20.7381	21.5109	21.7183	21.5158	21.671	21.3294	20.9419	20.4752	21.4336	21.3344	21.113	21.3162	21.9221	21.5857	21.5172	21.4962	21.4012	21.6893	21.6147	21.3966	21.635	21.5914	21.4053	21.9333	21.8799	20.8902	21.8818	21.8711	21.0869	22.0016	21.0366	21.5439	21.5013	21.587	22.0051	21.5636	21.8121	22.066	21.1894	21.7385	21.3568	21.1333	22.1424	21.3109	21.3699	20.565	20.9252	21.6213	21.2177	21.3745	21.6808	21.7306	21.0951	21.3668	21.7162	21.5015	21.4909	21.8422	21.4545	21.3312	21.2614	21.2526	21.3368	21.3726	21.8232
P15144	16.5164	16.6111	17.7024	16.4996	16.7564	16.7319	16.6623	16.4325	17.7856	16.0633	17.3885	16.8565	15.894	16.6388	17.0531	16.3538	16.5894	16.8629	16.5172	16.5151	17.0129	16.8237	16.2356	16.6073	16.6274	16.2705	17.2072	16.4704	16.1154	16.5503	16.1806	16.4517	16.8828	16.5952	16.6253	16.878	16.6422	16.4301	16.5472	16.6674	16.7194	17.1874	16.5029	16.528	16.6833	16.5241	16.4321	16.6115	16.3053	17.3372	16.4245	16.2114	16.2805	16.4111	16.8122	15.9085	15.7839	16.5057	15.9554	16.611	16.6538	16.6521	16.7218	16.6255	16.6252	16.4768	16.4512	16.6318	16.3686	16.444	16.4487	16.4341	15.7932	17.0941	16.5649	16.0969	16.3071
P05546	20.6606	20.8483	20.4749	20.524	20.8457	20.6368	20.6695	20.669	20.564	20.6295	20.4924	20.744	20.6774	20.7307	20.5274	20.6803	20.4654	20.3921	20.3282	21.1925	20.6185	20.8076	21.3385	20.6371	20.7098	20.0938	20.362	20.279	20.3558	20.606	20.4755	20.2841	20.4162	20.4094	20.3485	20.3777	20.0072	20.5097	20.554	20.5468	20.2881	20.8041	20.8956	20.4684	20.4438	20.6239	20.8656	20.6228	20.4797	20.0592	20.5682	20.6644	20.5048	20.6044	20.4869	20.758	20.8349	20.2553	20.8252	20.1778	20.8536	20.8123	20.6719	20.9737	20.926	21.0772	20.5381	20.6483	20.6405	20.2783	20.4898	20.688	20.6815	20.6957	20.7865	20.2469	20.4083
P08670	16.8053	16.7465	16.5981	16.2977	16.8518	16.8152	16.6607	16.5198	16.9809	16.1059	16.7528	16.4599	16.5205	16.4542	16.6367	16.7701	16.3352	16.4203	16.6348	16.3909	16.8704	16.5118	16.4579	16.4037	16.7705	16.4986	16.6107	16.6764	16.6105	17.1709	16.712	16.6597	15.4695	15.535	16.9856	16.6635	15.9537	17.2233	16.7596	16.6439	16.6357	16.2404	15.6384	16.6201	16.2757	16.4925	16.6554	16.2812	16.4416	16.2568	16.4429	16.7283	16.5342	16.1682	16.4244	16.5355	16.6082	16.6768	16.6445	16.9835	16.568	16.6894	16.6986	16.4001	16.1065	16.0847	16.351	16.2934	16.7032	15.8446	16.667	16.071	15.9869	15.8584	16.3288	16.2747	16.4765
Q92496	18.8389	19.7913	20.2508	20.8282	20.8245	19.8547	20.8736	18.8626	20.3492	19.8834	20.1628	20.1434	20.1145	19.1388	20.1528	20.8332	20.6949	20.083	19.0307	19.3547	19.7296	19.8877	19.7002	20.6928	18.7436	19.3353	19.1881	19.7668	20.4879	19.5303	21.0277	20.7481	21.2006	19.2463	21.8112	20.8204	20.7839	19.8408	20.7283	19.1886	20.7703	20.2697	20.6061	19.7724	20.0898	19.9996	20.0243	20.6005	20.224	19.8334	20.824	20.2267	18.9044	20.8218	19.3926	19.5426	21.2978	19.3718	19.96	22.8937	20.2022	19.2916	20.5026	21.7631	20.5214	21.668	20.6659	23.1993	22.2924	19.4213	20.3759	20.8158	20.8066	19.542	20.5293	19.2559	20.6704
Q15113	17.9681	17.8004	18.8716	17.9933	18.0184	17.833	18.0478	17.8927	18.0421	18.176	18.4044	17.9639	17.951	17.6766	18.1032	18.0026	17.9855	18.1288	18.1589	18.1809	17.841	17.7639	18.9727	18.2794	18.3025	18.1624	17.6078	18.6298	18.0733	18.2857	17.7913	18.2091	17.7984	18.1785	17.8905	18.0193	18.1127	17.8634	17.8103	18.3671	17.8971	18.1722	17.8469	17.8181	17.8636	18.1727	18.2524	17.9381	17.6618	18.1141	17.8482	17.9091	18.0667	17.5742	17.9859	17.8583	17.0617	18.0375	17.9297	18.0825	17.9361	18.1925	18.1511	17.872	18.0133	17.6147	18.0169	18.1041	17.8729	17.9766	17.6356	17.8399	17.4191	17.939	17.9154	17.8198	17.8725
P02746	21.7341	21.5098	21.5532	21.8989	21.5531	21.5349	21.9788	21.6466	21.7387	21.6877	21.7224	21.6112	21.9063	21.6662	21.573	21.6299	21.6249	21.8519	21.8322	21.687	21.6283	21.7944	21.7039	21.7135	21.6082	21.8486	21.5152	21.9795	21.6498	21.7724	21.8177	21.6087	21.9566	21.7347	21.9405	21.5814	22.002	21.8029	21.4756	21.5794	21.6307	21.5608	21.8327	21.6404	21.8982	21.523	21.6598	21.7596	21.6463	21.3762	21.4966	21.7155	21.3851	21.8214	21.6464	21.7651	21.774	21.9748	21.534	21.6305	21.8229	21.7335	21.8089	21.7053	21.8954	21.6939	21.8747	21.8643	21.8777	21.7617	21.795	21.8588	21.7035	21.8441	21.5429	21.6549	21.7537
P0DJI8	18.6901	18.6123	18.9528	20.2813	18.7056	17.6238	17.7262	18.4998	18.7356	18.1278	19.3351	17.7107	17.7805	19.082	17.3861	18.6805	18.63	18.0164	19.203	19.2704	17.7219	17.6479	18.4328	17.779	18.5283	18.0806	18.8472	18.158	17.8438	17.6903	18.3421	19.5739	18.4713	17.9758	18.6221	18.939	17.6519	17.2545	19.1517	18.3606	19.8327	18.0917	18.3769	17.4833	18.505	18.4406	17.8295	17.7814	18.5667	17.9692	18.3046	18.2786	18.4709	18.8716	18.519	17.9245	18.4974	17.2424	18.9542	17.7038	17.6126	18.4247	19.1366	18.6762	18.064	18.5345	18.4878	17.937	17.7739	17.7645	18.5461	19.9508	18.4932	18.7383	18.1943	17.6598	18.4457
P55058	20.0046	19.9071	20.3005	20.1147	19.6994	20.4427	20.2173	19.9912	20.0905	19.8969	19.8802	19.7734	19.8803	20.008	20.2955	19.9993	20.0343	20.2127	19.9004	19.5873	19.8737	20.0801	20.0012	20.317	19.8182	19.8965	20.0369	20.4059	19.856	20.2537	20.0394	19.5421	19.9295	20.0961	19.6956	19.512	20.187	19.5025	20.1482	19.5566	19.6735	19.7067	19.411	19.5428	20.1293	19.9831	19.7111	20.0015	19.662	19.8495	19.6925	19.8613	19.7901	19.5626	20.4274	18.9947	19.0657	19.8667	19.7915	19.8734	19.8774	19.8991	19.7342	19.5369	19.9713	19.5379	19.8281	20.1448	19.8988	20.1491	19.6949	19.3156	19.6353	20.0132	19.6999	19.5438	19.9029
P22352	20.4365	20.7194	21.0347	20.4137	20.5111	20.6002	20.8994	20.4758	20.6613	20.6288	20.6696	20.4018	20.8262	20.4483	20.7773	20.5661	20.8233	20.9431	20.7381	20.3383	20.76	20.8424	20.8255	20.6846	21.0054	20.8123	20.8145	20.7999	20.9781	21.0944	20.6116	20.4532	20.8205	20.7114	20.5536	20.8106	20.867	20.7621	20.6255	20.8446	20.4926	20.7549	20.8686	20.5088	20.7839	20.7859	20.7605	20.8324	20.427	21.0429	20.6868	20.6376	20.8011	20.3141	20.6838	20.1387	20.1515	20.907	20.2381	20.7494	20.6096	20.4583	20.2396	20.5584	20.5475	20.3804	20.4908	20.606	20.5605	20.7537	20.6435	20.6665	20.1618	20.9744	20.296	20.3673	20.8018
P51884	19.9509	19.8624	20.1159	20.0173	20.2949	20.2479	19.9173	20.0094	19.9007	20.3001	20.5076	20.4027	20.0535	20.0843	20.4573	20.0572	20.3131	20.4525	20.069	19.9578	20.0769	19.6934	20.3084	19.59	20.0627	19.9471	20.4482	20.4698	19.9323	20.5903	19.7739	20.1531	20.4039	20.3132	20.3946	20.2249	20.3484	20.0177	20.2391	20.13	20.0338	20.0089	19.7644	20.0756	20.6109	20.2776	20.3644	20.5667	19.8571	20.1187	20.3353	19.9918	20.0333	20.3767	20.8196	20.1443	20.2603	20.352	20.4151	20.3698	20.5065	20.2103	20.0136	20.0829	20.3212	20.5473	20.1071	20.4161	20.1078	20.5701	20.2508	20.0142	20.4099	20.1938	20.3977	20.003	21.0233
P02747	20.9123	20.6359	20.7841	21.1421	20.7227	20.8766	21.1659	20.8713	20.8621	20.9475	21.118	20.9499	21.127	20.8334	20.7167	20.87	20.8725	21.0713	20.9687	20.9631	20.9642	21.057	21.0502	21.0764	20.9885	21.1676	20.8439	21.3287	20.9198	21.0775	20.9769	20.7236	21.1351	20.9028	21.0284	20.8295	21.1251	21.1024	20.9227	20.9742	21.0281	20.802	21.1269	20.9881	21.1899	20.8336	20.9871	20.9371	20.6562	20.6506	20.641	20.854	20.7439	20.9539	20.8434	21.0343	20.9163	21.2966	20.8644	20.6327	21.0804	21.0715	20.7766	20.7693	20.7768	20.9902	20.9255	20.8253	21.0297	20.8033	20.9002	20.968	21.0221	20.8987	20.8082	20.8719	20.972
Q13201	17.4107	17.6585	17.3107	17.5539	17.4803	17.1481	17.4908	17.7118	16.9845	17.4984	17.2748	17.0878	17.3064	17.3249	17.3952	17.0264	17.4453	17.568	16.8383	17.7984	17.6506	17.7255	17.6901	17.3337	17.5212	16.9515	17.487	17.979	17.0223	17.5455	17.6669	16.949	18.5981	17.5342	17.2085	17.8381	17.6593	18.0752	18.3687	17.9744	17.6853	17.6355	17.582	17.8462	17.6536	17.4869	17.5079	17.9045	17.5029	17.6336	17.3832	17.5263	17.2686	17.8903	17.2597	17.5275	17.2336	17.2283	17.4264	17.7505	17.802	17.8908	17.2643	17.1689	17.8485	17.7289	17.8003	17.6087	17.3738	17.5425	17.3428	17.6474	18.227	17.3398	17.6773	17.7131	17.891
P01721	19.4528	20.0395	19.4154	20.531	19.4017	19.9469	18.4689	18.5549	19.1871	19.6048	17.4914	19.0757	20.6573	19.7919	20.4202	19.668	20.1606	20.2006	19.9061	20.1211	20.4287	19.4219	21.2546	18.7824	19.9222	18.9124	19.3219	20.656	19.6804	20.073	19.7091	20.3121	20.1504	20.3343	19.6632	19.6355	19.7375	19.3918	20.2424	19.7138	18.1256	20.0176	19.3704	19.8077	20.2334	19.4924	20.643	20.632	18.2804	20.1187	18.9426	19.5845	19.8672	19.5875	18.7411	20.7056	20.5764	19.3573	18.1696	19.4962	19.5611	19.6172	19.413	20.3884	18.6672	19.0992	19.2499	19.7651	19.6877	18.6505	19.9751	19.8018	19.4892	20.1398	18.7585	19.9628	18.8212
A0A075B6I0	20.5021	20.4947	20.7286	20.0189	19.9239	20.2778	20.6261	20.1051	20.5735	20.9114	19.256	19.441	19.8619	20.2522	20.5237	20.6016	19.6023	20.5884	19.7398	18.786	20.816	18.937	20.8436	20.5608	20.2348	18.6946	21.917	19.3162	19.6405	20.6956	20.9824	19.8968	20.3815	20.3639	20.105	20.7654	20.651	18.7925	20.902	20.5431	18.5639	20.1734	19.7233	20.3664	20.6692	19.881	19.0875	20.3621	19.8181	19.2845	20.145	20.697	20.9958	19.6434	19.6132	20.3666	20.5033	19.8597	17.7905	19.6877	20.3773	20.1128	20.4268	19.5413	20.7004	20.0833	19.8728	21.1773	21.04	19.5235	19.6147	20.4385	19.8195	20.7788	19.5127	20.5514	20.4008
P08709	18.3571	18.0152	18.4454	18.2393	18.434	18.3914	18.3183	18.2518	18.458	18.6774	18.205	18.2279	18.322	18.4521	18.0906	18.8728	18.4008	18.338	18.416	18.4851	18.1583	18.2003	18.674	18.7101	18.2847	18.4758	18.7786	18.6062	18.4443	18.2028	18.5232	19.0273	18.0933	19.1366	18.149	18.1082	18.3057	18.0156	17.8384	18.3351	18.1166	18.0787	18.4093	17.8333	18.0181	18.1819	18.2501	17.9772	18.7234	18.5363	18.4463	18.3775	18.4589	18.0202	18.2178	18.4492	18.3184	18.1336	18.1408	18.4324	18.1235	18.2423	18.4111	18.8091	18.1601	17.347	18.3439	18.2685	18.0506	18.2645	18.1644	18.1721	18.2722	18.4929	18.007	18.2045	18.2326
A0A075B7B8	20.5139	20.6109	20.2701	20.6855	20.5288	20.2805	20.8991	19.6548	19.7097	21.0844	19.538	20.0573	20.8763	20.7076	20.1032	20.1489	19.6039	20.6288	20.7566	20.5385	20.9505	20.9348	20.6815	19.6603	19.7793	20.4452	20.3269	21.4945	20.2199	20.3717	21.094	20.1847	20.2852	20.3196	20.7183	19.8026	20.6824	20.6562	20.5179	20.2553	19.0287	19.5838	20.4192	20.5689	20.284	19.9573	20.0036	21.5442	19.7816	20.5694	20.1885	20.0625	19.7336	19.8934	19.8171	19.6959	20.1576	20.8254	22.7074	20.6052	20.4364	19.5452	20.1259	20.3239	20.6909	19.1998	20.6953	20.416	20.365	19.9581	20.1112	19.9834	19.9611	19.9366	19.3354	19.7494	20.149
P00740	18.4525	18.6031	18.3051	18.5413	18.4272	18.3402	18.4931	18.3388	18.4197	18.542	18.643	18.4784	18.3866	18.583	18.4428	18.4914	18.3579	18.1607	18.6221	18.9258	18.4078	18.5487	18.7775	18.3154	18.2942	18.2695	18.3482	18.6385	18.3514	18.4228	18.19	18.4521	18.3887	18.6007	18.3283	18.2159	18.2798	18.2375	18.4136	18.3587	18.4145	18.3947	18.6577	18.5261	18.4224	18.4768	18.3679	18.2524	18.3383	18.47	18.2645	18.1255	18.4046	18.4738	18.181	18.6584	18.1903	18.3178	18.2787	18.323	18.5311	18.3571	18.4778	18.5563	18.4218	18.6374	18.2738	18.3862	18.3182	18.2539	18.3668	18.5569	18.4785	18.422	18.3769	18.3057	18.4137
P08519	20.1324	18.5439	19.1235	19.1951	18.6571	20.0395	18.0086	21.1151	18.1687	20.2281	21.8805	19.058	17.7031	22.2486	18.7876	21.9728	19.4938	18.5817	18.1349	21.3463	20.0106	18.718	17.3253	18.4879	19.8451	20.8438	19.7718	18.9077	17.8658	18.6529	20.3361	19.2825	18.1323	20.2052	18.5031	18.2179	20.8227	17.9102	18.4399	17.9447	20.9298	18.5881	18.317	18.3409	19.6053	18.8237	17.6581	18.6499	18.7025	17.953	19.0838	18.4519	18.0421	19.3736	18.8983	18.6498	18.8363	19.3074	18.3869	18.7183	18.508	19.8811	22.2149	18.8288	18.7422	19.2024	18.5555	18.7797	19.5753	18.9089	18.5531	18.6228	19.1394	18.6421	18.1112	20.4435	18.8171
P04406	19.1475	19.1096	19.1031	18.827	18.9014	18.8749	18.7246	18.7162	18.7046	18.9997	19.1097	19.0245	19.1283	18.4518	18.7563	18.8805	18.7484	18.9194	18.8892	18.457	18.6181	18.6092	18.8017	18.7076	18.9545	18.4856	18.833	19.1026	18.4696	18.7995	19.0761	18.94	17.6618	19.0799	17.9107	18.6805	18.5629	18.7747	18.7194	18.3914	18.3233	18.8582	18.4219	18.738	18.9515	18.8288	18.8919	16.9845	18.8077	19.1636	18.626	18.7741	18.9727	17.7353	17.5187	18.5622	17.6357	18.5779	17.2029	18.3173	17.339	16.9762	18.5893	17.4086	17.9432	18.6585	18.381	17.632	17.7982	17.3504	17.5778	17.5585	17.5189	17.3772	17.5539	17.3661	17.5719
Q9NQ79	17.8797	17.8179	17.7571	18.1131	17.778	18.0169	17.8617	17.6689	17.7901	18.3106	18.2681	18.0081	17.8215	18.1293	17.9987	17.8501	18.3894	18.0971	18.3153	18.0704	17.8623	18.1518	17.8146	18.0391	17.9516	17.9401	18.321	17.9537	17.8903	17.9566	17.7305	18.0545	18.1437	17.8212	18.2133	17.9957	17.959	17.9375	17.9683	18.1786	18.5565	18.0216	18.1063	17.862	18.197	17.9827	18.1524	18.0522	17.8129	18.2802	17.9035	18.1165	17.9819	18.0856	17.6779	17.9878	18.1475	18.2768	17.8605	18.089	18.0209	18.0624	17.9927	18.0413	18.0845	17.6759	17.9102	18.2332	18.001	18.0967	17.9075	17.8307	18.0389	18.0459	17.8921	17.7893	17.718
P43251	19.0191	18.7755	18.691	18.8721	18.7516	18.5878	19.0392	18.1369	18.8228	18.8471	18.6998	19.1412	18.8305	19.0496	19.0656	18.5821	17.5688	19.1272	19.0492	18.8227	19.1789	18.7379	19.3039	18.7856	18.9671	18.8446	18.618	18.9368	18.7607	18.9442	18.7374	19.2345	19.2742	19.3718	18.427	18.5761	18.784	18.6666	19.0149	19.0511	18.9887	19.0187	18.7082	18.7931	19.1237	18.8262	19.1224	19.0968	18.9368	19.2861	18.8531	19.1034	18.6407	18.9694	18.3425	19.0629	18.4805	18.5925	18.6221	18.828	18.2482	18.9581	18.5924	19.0043	18.9352	18.6213	18.7165	18.9041	18.694	18.3015	18.4298	18.4923	18.8826	18.6345	18.6706	18.7173	18.7854
P61626	19.1378	18.4907	18.6889	18.4852	18.4413	18.4561	18.8047	18.7584	19.1521	19.4065	18.8007	18.3523	18.5989	18.6052	19.0054	19.0477	18.7232	19.3211	18.3461	18.4321	18.5262	18.7213	18.2637	19.0638	18.5288	18.5735	18.4639	18.8044	18.4612	18.3875	18.8165	18.619	18.4602	18.4427	18.025	18.4062	18.5834	18.0547	18.3983	18.2142	18.4508	19.0027	19.3356	18.5925	18.8791	19.0411	18.399	17.9399	18.1651	18.5059	18.1024	18.4599	18.5945	18.8479	18.7664	18.5332	18.5153	18.5317	19.0214	18.1786	18.4145	18.2945	18.392	18.4357	18.3121	18.623	18.5493	18.711	18.6021	18.4296	18.7781	18.4354	18.6331	18.7798	18.0922	18.2464	18.487
A0A075B6R2	19.7674	19.9897	20.3869	20.2336	20.1703	19.6762	19.8333	20.2488	19.6407	19.7349	19.3026	19.7214	20.0168	19.6662	20.301	19.5547	20.397	20.0577	19.6709	19.8075	19.7054	20.0408	19.9098	19.4337	19.2153	19.117	19.6735	20.4677	19.282	19.1566	20.1614	20.1934	19.4722	21.0313	19.5274	19.6759	19.7369	19.6308	20.4398	19.753	18.6892	19.5486	19.8206	20.0437	20.5059	19.7571	19.7567	20.054	19.3914	20.0234	19.6764	20.3751	19.4714	19.7834	19.7614	20.0622	19.8711	19.6848	18.3445	20.4203	20.4074	20.0086	19.6832	20.1661	20.1543	19.7393	19.8162	20.053	20.0754	19.496	20.0378	19.8117	19.808	19.3743	19.6592	20.9186	19.825
A0A0B4J1U7	19.6831	18.9076	20.2601	19.1045	19.0156	19.7221	20.0595	18.9789	19.6832	18.9762	19.584	19.1473	19.91	19.6415	19.9303	19.6138	20.5378	20.0208	20.4253	20.2174	19.8552	19.5932	19.6158	18.8585	19.2466	19.1517	20.2088	19.649	19.4804	19.3635	19.806	19.1181	19.3767	20.3413	19.1772	19.7716	19.4902	20.3479	19.1437	18.8562	18.8508	19.018	19.3851	20.1019	20.2361	20.1159	19.4291	19.5489	19.4333	19.1328	19.5907	19.7014	19.491	19.2794	18.235	19.5221	19.7748	19.3215	18.8197	19.7852	20.0155	19.1328	20.0191	19.5948	19.1597	19.3998	20.1649	20.2036	20.0256	18.0605	19.5497	19.5382	19.4459	19.4383	19.5129	19.9587	19.982
A0A0C4DH38	21.4445	21.4976	21.5209	21.8789	21.8856	21.18	21.6971	21.6869	21.2363	21.4903	20.1592	21.7291	21.6693	21.118	21.6598	21.378	21.7208	21.5038	20.9942	21.841	23.2937	20.6527	21.9869	21.0457	20.9909	21.2369	21.0056	21.916	21.239	21.9516	21.9382	21.5083	20.8441	21.4522	21.7667	21.5528	21.8459	21.6733	21.3656	21.5344	20.9378	21.4961	20.9298	22.3359	22.0765	21.5566	22.3668	21.783	20.6144	22.0265	20.9383	21.7042	21.4869	21.0357	21.4467	21.4614	21.4412	21.8633	19.7163	21.6212	21.557	21.471	20.9072	21.7291	21.4054	21.1889	21.4936	21.8588	21.361	21.4721	21.4827	20.9127	20.9213	21.1295	20.9756	21.9909	21.3376
P01780	22.0908	21.6373	22.1159	22.0152	21.6559	21.8667	21.806	21.6602	22.3197	21.6763	20.7972	21.1276	21.9074	22.2536	22.4174	21.396	22.19	22.1291	21.5888	21.8414	22.3212	21.644	21.8158	21.9999	21.3537	21.2353	21.7073	22.2183	21.3313	21.9022	21.9112	21.073	21.5868	22.6242	21.5362	21.59	21.8326	21.8136	21.4603	21.152	21.3687	22.2522	20.9352	22.2411	22.5219	21.611	21.767	21.8459	20.7935	21.6531	21.2555	21.8278	21.3731	21.1534	20.9718	21.5946	21.4196	21.2186	19.6365	21.8762	21.7411	21.0931	21.9083	22.3889	21.6388	21.0474	21.39	21.666	21.0944	20.8628	22.2005	20.7526	21.1678	21.6465	21.0746	21.7424	21.0482
A0A0A0MS15	21.7223	22.238	22.5075	22.3313	22.4201	22.0413	22.3099	22.1468	22.3932	22.2841	22.3952	21.0461	22.1922	22.1113	23.052	21.7358	22.4942	21.9903	22.3056	22.51	21.9222	21.7651	22.1951	21.8824	21.7514	21.1471	22.3008	22.2384	21.7252	21.018	22.099	21.5283	22.1123	22.6798	23.1204	22.4628	23.2285	21.4255	21.6206	22.4932	22.3418	22.8717	21.8321	23.3905	22.6437	22.3532	22.0283	22.6428	21.9777	22.4429	21.8286	23.051	22.6447	21.8291	22.45	22.8264	21.9551	22.5647	21.6829	22.8348	23.0357	22.5986	22.7248	22.3963	23.0838	22.021	23.3464	22.526	22.1661	22.3635	22.9067	21.8556	21.8731	22.2844	22.3582	22.6143	22.3072
P32119	17.4276	17.0148	17.7194	17.6047	17.158	17.244	17.3872	17.1653	17.2586	17.3082	17.2015	18.1805	18.2071	17.1141	17.266	16.7885	17.6019	17.4132	17.5161	16.566	17.0998	16.348	16.9546	17.923	18.841	17.2122	17.5022	19.1452	17.264	17.2972	17.3235	17.159	17.2909	17.2532	17.2871	17.4917	17.3144	17.6876	17.4013	17.263	17.6179	17.6099	16.2293	17.2966	17.6384	17.2679	17.1657	17.2968	17.2053	17.1179	17.0913	17.2071	18.0779	17.4936	16.611	17.0784	18.9299	17.4943	17.4671	17.2883	17.3193	17.3529	17.5105	17.1907	17.2433	19.9343	17.5349	17.3079	17.3147	17.5222	18.6586	17.5168	17.499	17.4488	16.9444	17.298	17.0226
P07359	18.7696	18.6763	19.2188	18.7942	18.1915	18.2907	18.513	18.762	18.1483	19.0832	18.422	18.6163	18.6375	18.2724	18.2341	18.8306	18.8773	19.0531	18.5622	18.2708	18.7502	18.2129	18.1025	18.9222	18.3475	18.2677	18.6273	18.605	17.8586	19.0592	18.5325	18.5963	18.9246	19.2572	18.6724	18.5168	18.5821	18.416	19.0551	18.5015	18.3196	18.8775	18.1069	18.7262	18.806	18.6391	18.6802	18.1785	18.393	19.2621	18.5498	18.6332	18.7178	18.9221	18.4018	18.58	18.561	18.9892	18.1818	18.6745	18.7006	18.8405	18.6796	18.6539	19.045	18.2776	18.3529	18.5356	18.7216	18.1804	18.5304	18.2809	19.0392	18.316	18.1269	18.1601	18.4717
Q9NZP8	19.2551	19.1719	19.128	19.2471	19.0994	19.1214	19.4676	19.3189	19.2596	19.4204	19.7124	19.2351	19.1621	19.3233	19.1089	19.32	19.1607	19.0091	19.3405	18.733	19.0408	19.1475	18.9361	19.2527	18.9981	19.2356	19.3162	19.1901	19.2078	19.1852	18.8561	19.2618	19.2104	19.1324	19.0575	18.9698	19.1353	18.8529	19.0149	18.9953	19.2902	18.9943	19.3884	19.0196	19.1261	19.3063	18.9691	19.3016	19.2766	18.8552	19.0695	19.0804	18.8891	19.3936	19.1652	19.2644	19.18	19.2835	18.9852	18.8412	18.9728	19.2255	19.1614	19.2301	19.2483	19.4689	19.167	19.1583	19.073	19.1572	18.9904	19.0769	19.3609	18.8779	19.0915	19.0726	19.3511
Q15485	17.495	17.1741	17.3277	18.1067	17.699	17.3544	17.1463	17.6398	17.6256	16.9705	16.7377	17.7999	17.9087	17.2517	17.0021	17.4158	18.0279	17.315	16.6929	17.0688	17.1619	17.246	17.2629	17.0938	17.8378	16.9848	17.3311	16.9145	17.1822	16.8992	17.621	17.8015	17.4021	17.2272	17.6833	17.1098	17.2088	16.1092	17.5778	17.2862	17.5227	17.6036	17.9918	17.1956	17.0765	17.2159	17.1334	17.18	17.2065	16.9165	17.4791	17.3544	17.3302	16.7675	17.2899	16.9748	17.2341	17.4402	18.0158	17.5814	17.5906	17.189	17.419	16.9587	17.2153	16.8492	17.156	18.0113	17.2644	17.4243	16.9554	16.9371	16.9401	16.9356	16.973	17.1192	16.8879
P27918	18.1596	18.0967	18.3511	18.7924	18.2247	18.1328	18.5435	18.2575	18.0338	17.9296	18.2696	18.6771	18.3711	18.0113	18.3659	18.1885	18.2654	18.7192	18.1714	18.778	18.031	18.7188	18.22	18.3355	18.6532	18.4243	18.3862	18.4012	18.2831	18.4016	18.3442	18.5088	18.642	18.1893	17.9881	18.2185	18.1427	18.1717	18.203	18.3788	18.253	17.9973	18.4429	18.2478	18.0065	18.001	17.5467	17.684	18.3698	18.7806	18.317	18.3709	17.6865	18.4363	18.0402	18.2598	18.1029	18.4523	18.3129	18.3238	18.4509	18.4301	17.8019	17.6013	17.9246	18.0571	18.0462	18.214	18.1493	18.1114	17.7679	18.2631	18.3033	18.2353	17.6854	18.0399	17.9947
Q6EMK4	18.8312	18.806	19.1363	18.6149	18.9198	18.8993	18.9739	18.846	18.6445	19.0323	18.913	18.9262	18.5063	18.8571	19.1084	18.6847	19.0592	18.986	19.0288	18.5684	18.8282	18.7393	18.4199	18.8364	18.6098	18.9111	18.9705	18.784	18.4119	18.8963	18.9691	18.786	18.5346	18.8144	18.8428	18.819	18.7227	18.9387	18.7265	18.7747	18.617	18.5757	18.592	18.6059	18.7942	18.6551	18.6944	18.2969	18.6153	18.8408	18.8245	18.6513	18.7927	18.6673	18.4673	18.5219	18.6357	18.6312	18.5764	18.7583	18.5753	18.8671	18.7496	18.6133	18.6452	18.7324	18.7637	18.5602	18.5538	18.5349	18.5392	18.2697	18.6876	18.5242	18.0187	18.6935	18.9129
P02776	19.2656	19.2503	19.6794	19.2303	19.3153	19.4954	18.9752	19.6773	18.7588	19.4866	19.4862	19.3844	19.3671	19.1915	19.258	19.5249	19.4645	19.2675	19.0355	19.5777	19.1963	19.4542	18.778	19.3778	18.8296	19.2189	19.7026	19.3942	18.6296	19.2523	19.15	19.0922	19.1941	18.999	19.0207	19.8371	19.0595	19.4603	19.6682	19.4123	19.6868	19.9384	19.5342	19.2579	19.2782	18.8133	19.0545	19.1086	19.2639	18.9257	19.5048	19.4048	19.2955	19.6924	19.0248	19.1766	19.4554	19.7546	19.7459	19.2481	19.4694	19.4346	19.4903	19.3411	19.3259	19.4281	19.3526	19.2572	19.2274	19.0633	19.2213	19.0407	19.8902	19.304	18.9983	18.8962	19.5673
P06733	18.8367	18.8528	18.9899	18.1188	18.6736	18.7638	18.735	18.8983	18.6062	18.8799	19.6148	18.6298	18.6731	18.2777	19.167	18.785	18.9378	18.7778	18.7857	18.0859	18.7146	18.8401	18.4875	18.6294	18.5588	18.8713	18.5672	18.6946	18.5753	18.9137	18.7591	18.5535	18.5832	18.5141	18.7301	18.6915	18.8963	18.4443	18.6548	18.4082	18.5897	18.598	18.0537	18.6235	18.7295	18.7178	18.5281	18.726	18.667	18.8366	18.1934	18.4449	18.4949	18.4203	18.5935	18.412	18.2664	18.5615	18.5655	18.7172	18.6984	18.5362	18.6563	18.486	18.4647	17.3217	18.5407	18.8074	18.7784	18.5957	18.3799	18.2923	18.5824	18.4438	18.4597	18.7874	18.7429
P11021	17.9903	18.3368	18.4152	17.6308	18.001	17.9692	17.8635	17.9803	17.9725	17.5091	18.2713	17.5757	17.7946	17.7551	17.6501	17.8756	17.8701	17.8135	17.9936	18.2745	17.8204	17.7607	17.5531	17.7953	17.9302	17.8119	17.8397	18.0583	17.614	17.2326	17.957	18.1562	17.8725	18.5795	18.0182	18.3794	18.4264	18.0646	18.1921	17.6374	17.9674	18.0137	18.3304	17.2852	17.8697	18.1408	17.7428	17.928	18.0174	18.3152	18.1479	18.5029	17.9231	18.1926	17.8779	17.5397	17.6123	17.8094	17.8389	17.8729	17.9811	17.9651	17.8697	17.9285	17.9747	17.9628	17.9303	18.1507	18.0332	17.9705	17.9509	18.0087	17.7656	17.9137	17.9028	18.1596	17.9482
Q15166	19.3389	18.8915	19.4108	19.0692	19.0263	19.6398	19.4265	19.4277	19.2157	19.273	18.9256	18.7954	18.8154	19.3823	19.5807	19.3121	19.4218	19.1857	18.5358	18.4904	18.9906	19.293	18.8481	19.3224	19.5561	19.5302	19.0267	19.2933	19.3853	19.2077	18.9669	18.616	19.1849	19.1614	19.1234	19.562	19.538	19.4867	19.1394	19.2102	19.1777	19.2175	18.7002	19.0042	19.1378	19.0359	19.1954	19.2326	18.8027	19.2973	18.9787	19.0031	18.4472	18.9782	19.4245	18.5001	19.0211	18.653	18.3994	19.2388	19.0025	18.9754	19.4362	19.2968	19.1106	19.0789	19.4107	19.0353	19.2097	19.5163	19.1696	18.777	18.7578	19.1538	19.0302	18.9744	19.2163
A0A075B6K4	19.4565	18.843	18.297	19.0508	18.9586	18.5476	17.638	18.3257	18.5907	18.0961	16.9901	18.2133	18.7196	17.4494	17.7873	19.1164	18.3277	18.8107	18.0581	18.2237	18.7791	16.4088	17.868	18.1522	18.3257	19.1806	18.5051	19.4973	18.9904	18.2957	19.71	17.3847	18.4382	18.6586	18.1173	19.0304	19.1021	18.7516	18.5946	18.1902	17.4304	17.3836	17.7538	19.7452	19.4245	19.1552	18.7746	18.9553	17.7042	18.0069	16.5259	18.4008	18.9708	18.6042	18.5938	17.8912	18.7847	16.7271	17.1826	17.6567	17.2136	18.6223	16.8527	17.5906	18.5609	18.6528	17.4418	19.1055	18.9408	17.8833	19.0066	18.5259	18.4663	17.6027	18.0525	18.8824	17.2057
O00187	18.625	18.6827	18.8311	18.858	18.725	18.6676	18.8082	18.8757	18.6503	18.7611	18.5465	18.7567	18.8915	19.0111	18.4972	19.1535	19.022	17.9243	18.0615	18.9494	18.9526	18.4932	19.123	18.8272	18.9184	18.7314	18.7051	18.5716	19.0885	18.6067	18.1221	18.3882	18.3677	18.1757	18.6077	18.596	18.6139	18.5221	18.4949	18.4637	18.6426	18.8668	18.6994	18.9112	18.3655	18.9224	18.9472	18.0583	18.4215	18.5884	18.6736	18.1144	17.9362	17.9214	18.3124	18.6926	18.5875	18.6237	18.5937	18.6049	18.6684	18.9856	18.7181	18.6659	18.2825	18.5105	18.6435	18.6229	17.5019	18.6661	18.6372	18.4613	18.1648	18.7616	18.3328	18.5562	18.1344
P14780	18.4679	17.7119	17.7132	16.8109	17.0605	15.9806	18.1793	16.9359	17.4671	18.3221	16.4638	16.799	17.3152	17.1734	17.7434	17.8553	17.108	17.1533	18.0838	16.6008	17.2147	18.2057	17.092	17.1689	17.8326	17.352	17.6571	16.7229	15.9249	15.8359	16.9493	17.0113	17.3709	17.0826	17.0594	16.6054	17.2467	17.0793	17.7281	17.1238	16.7242	16.3817	17.5473	17.5796	17.2005	17.4766	16.4778	17.2204	17.1331	16.7277	16.2759	17.1008	17.2498	17.8857	16.9712	17.8285	16.6403	16.152	16.1111	17.2935	16.8669	16.8779	17.2705	17.4454	17.8122	17.2786	17.0989	17.2785	17.6585	16.6756	17.2968	16.7031	17.1563	17.0357	16.8934	16.5227	17.0593
P01599	20.4736	20.149	21.0365	20.4838	19.897	20.5325	20.4288	19.6834	20.8057	20.2023	19.8649	20.429	20.241	20.2188	19.9988	19.8504	20.1246	20.7791	19.7861	19.9578	20.7367	19.7156	20.4486	20.0466	20.4324	20.1137	20.9994	20.7946	19.9304	20.0791	20.2844	20.6303	20.6816	20.9214	20.7894	20.4466	20.6679	20.184	20.1993	20.3334	20.0561	20.2739	19.8493	20.7373	20.8141	20.723	20.359	20.7276	19.8901	20.8242	20.5557	19.9325	19.919	20.362	19.7393	20.2035	20.1443	21.0339	19.8138	21.3856	20.6082	20.0266	20.5146	20.9221	20.3435	20.0513	20.3223	21.3576	20.602	19.8115	20.3626	19.4766	20.2425	20.1585	19.9607	20.619	20.347
P02042	19.0463	17.9923	19.0229	19.5524	18.5857	17.2495	19.8126	18.6628	18.2709	18.7074	16.3025	20.4167	20.0965	17.8235	18.7725	19.3185	19.0892	19.9771	18.8129	19.2139	19.3639	19.4453	17.9333	20.0455	21.1949	18.306	18.7648	21.9119	17.8018	17.9991	18.5239	18.9213	18.4693	19.4145	18.411	19.4684	19.3576	18.9947	19.1228	19.1511	19.2637	19.69	17.799	19.7216	19.4856	18.5565	19.4995	18.6567	18.4011	18.1693	17.6865	18.3274	20.2357	17.4111	17.9251	19.0146	20.9863	18.3451	19.4305	19.6204	17.5002	20.3523	18.2115	18.5038	18.7314	21.5744	18.9618	17.5569	19.0279	19.3769	20.5367	17.3127	17.4077	18.8772	18.4442	17.6743	18.7349
P01701	20.8832	21.0281	20.7053	21.1629	20.6489	20.5466	20.6879	20.3504	20.7416	20.6357	19.5781	20.1265	21.2728	20.3377	21.0951	18.0924	20.7449	20.9077	20.6237	20.6119	21.4027	19.7104	20.4807	20.4233	20.9178	20.3474	20.289	21.0193	20.1413	20.6066	21.2972	20.42	21.5218	20.9278	21.5112	21.968	21.6623	21.8804	21.7259	21.3481	20.4759	21.169	20.3359	22.0306	22.1825	21.4207	21.3722	21.7888	20.7928	21.3087	20.5459	21.6515	21.2974	20.9751	20.2929	21.5609	21.5735	20.8884	20.0664	21.6835	21.2006	21.144	20.6059	21.4685	21.1344	20.8767	21.3273	21.3731	21.215	20.3817	21.0956	21.4203	21.043	21.4648	20.7598	21.3623	21.2786
A0A087WSY6	22.9364	23.1023	22.5838	23.0021	21.9475	23.1123	22.7785	21.9538	23.7631	22.6265	22.6715	22.3664	22.8341	22.8881	22.1526	21.9084	22.7431	22.7919	23.9122	22.9069	22.7236	23.0904	22.3462	20.8034	21.8448	21.5996	21.6338	22.0506	21.4795	21.7455	23.8041	22.4033	22.1985	22.9789	22.9427	23.495	23.2501	24.0287	22.5345	23.4976	22.5981	23.1778	22.5294	23.4657	23.549	22.7063	22.0604	23.5488	22.0147	22.4959	22.4328	22.9083	21.5956	20.9198	21.7864	22.8537	22.3969	23.5133	20.8888	23.736	22.3391	22.7438	22.8456	22.8222	22.8833	22.6889	23.0524	22.748	22.9759	22.2046	23.02	22.0792	21.7993	22.7799	23.2421	22.7886	22.8445
P01703	19.6259	19.8965	19.804	20.1637	20.0411	19.5837	19.4455	19.2796	19.6204	19.9988	19.6077	19.7809	20.1667	19.5982	20.184	19.0629	20.1627	19.8133	19.5942	20.0471	20.9322	19.5211	20.7061	19.5808	20.1717	19.9726	19.7864	20.3438	19.8677	19.7539	19.736	19.8322	19.9021	20.2805	19.699	20.6093	20.2212	19.8509	20.1804	21.1202	19.112	20.312	19.5326	21.1557	20.6617	19.4634	19.5237	20.2513	19.1634	19.7706	19.7504	19.7205	19.9457	19.2188	19.5399	19.7577	20.2752	19.7883	18.621	19.7936	20.1195	19.4865	19.8637	19.9314	19.8013	19.5607	20.0905	20.0967	19.8993	19.5365	19.9536	20.1377	19.6653	19.7642	18.9803	20.6392	19.5976
P06312	22.3722	22.2964	22.4282	22.6267	22.256	22.2837	22.4199	22.3924	22.6502	22.3752	20.9395	22.1776	22.6444	22.3478	22.6521	21.8992	21.6446	22.9239	22.4884	22.1975	22.5452	22.2003	22.2036	21.4034	22.3717	22.0647	22.2196	22.2157	21.4791	21.9094	22.6299	22.0951	22.3593	22.7506	22.1744	22.6045	22.3596	22.4798	22.2688	22.0504	22.0149	22.5947	21.9545	23.0193	22.8609	23.1373	22.3282	22.7588	21.8812	22.5339	21.951	22.8332	22.3577	21.0089	21.3713	22.296	22.1949	21.9001	20.6592	22.5272	22.4735	22.1909	22.2817	22.5417	22.1453	21.6825	22.3751	22.5554	22.326	21.4492	22.499	21.0318	21.5787	22.518	21.7841	22.77	22.3572
P01704	22.0742	22.6472	21.7665	22.9108	22.2833	20.3879	23.924	19.5669	23.0175	23.3965	22.302	19.0169	22.2143	22.5723	24.5486	18.7928	22.8127	22.6843	22.7873	21.7227	23.7174	22.1172	23.0769	18.896	19.5556	21.7673	23.3665	23.3081	22.1667	22.2994	23.639	22.7561	22.0582	22.8121	24.3261	21.7753	22.8413	22.2322	22.5667	22.2716	18.809	22.316	22.2395	23.5467	23.3517	19.3368	22.8199	23.5028	22.1453	22.823	22.4527	19.5091	23.6386	22.2334	21.9597	23.5852	22.7295	22.5444	20.8157	21.392	23.387	22.7401	22.8796	22.8372	22.8224	23.5764	22.598	23.0211	22.3791	21.7648	21.7497	22.1477	22.2378	22.82	21.3473	22.8352	23.1635
P22105	18.2105	17.9481	18.2982	17.802	18.0219	18.6401	18.1583	18.3891	19.4172	18.2456	18.504	18.3509	18.355	17.9559	18.7556	17.8766	18.1648	18.6899	18.0687	17.4762	18.0873	18.4142	18.0641	17.7217	18.3182	18.3205	18.3306	18.0587	18.3805	18.6419	18.1089	18.1007	17.6861	18.3345	18.194	18.3872	18.2705	18.0227	18.3822	18.3663	18.2322	18.0468	17.6465	18.4997	18.9806	18.5131	18.2338	18.8702	18.044	18.4555	18.0645	18.3278	18.1013	18.0863	18.8533	17.842	18.0901	18.2183	17.6165	18.251	18.2747	18.2003	18.2312	18.2582	18.2651	17.735	18.0926	18.27	17.4564	17.7978	18.2082	17.7715	18.0754	17.8625	17.8399	18.3608	18.0499
P69905	21.4681	20.8842	21.46	21.6534	20.3031	20.259	21.0211	20.9214	21.3911	21.0409	20.5092	22.5368	22.4966	20.1805	21.1878	20.2725	21.5191	21.318	21.2018	21.1393	20.4309	20.1776	20.392	21.8301	23.1687	20.4232	21.3294	24.3695	20.4894	20.5599	20.88	19.8564	20.7458	20.4766	21.1673	20.8964	21.9785	21.667	20.3398	20.3697	21.4263	21.5469	20.2682	21.0224	21.9451	21.1526	20.9973	19.1306	20.7456	20.436	20.9924	20.5519	22.2895	19.0695	21.4163	20.8698	23.5701	21.2079	19.609	21.9474	20.2262	22.0494	21.0755	20.826	21.1597	24.2952	21.1482	20.8538	20.6989	22.3283	23.0778	19.7892	19.7493	21.0263	19.7985	19.8376	21.0949
A0A0B4J1Y9	21.2647	20.8109	21.0142	20.7775	21.1451	21.0862	21.6047	20.699	20.8926	21.0607	20.587	20.9856	20.9037	21.0139	21.159	20.5818	20.6496	21.5228	20.8751	20.4334	21.1175	20.5648	20.9272	20.9615	20.0681	21.0969	21.6422	20.5127	20.8239	20.8373	20.9903	21.5852	20.4052	21.8545	21.4546	20.7418	20.8564	21.0031	20.4801	20.8857	21.2318	20.7523	20.9209	21.4232	21.2203	21.4679	21.1609	21.364	21.2025	21.1427	20.7227	20.7739	21.6824	20.2777	20.5399	20.6305	20.9977	20.5714	19.3088	21.014	20.5593	20.2437	20.9534	20.5855	19.984	20.6746	20.4934	21.1735	20.6002	20.5613	21.0124	20.0766	20.4363	20.5746	19.9501	20.6147	20.6395
A0A0B4J1V6	18.3642	17.8184	18.9447	19.0742	17.9351	18.1924	18.194	17.7063	18.2301	18.948	17.5783	18.6587	17.9884	18.9649	18.7026	17.198	17.3248	18.3944	17.9908	18.5158	18.8217	18.3967	17.2291	17.4585	18.0638	18.4768	19.315	17.9994	17.521	17.5306	17.7967	17.4524	17.1809	18.2651	18.7104	18.3011	18.4479	18.0508	17.9708	17.8418	17.5183	18.2482	17.2283	18.9799	18.5044	19.0855	17.6583	18.4464	17.7552	18.9444	17.475	19.3811	19.3612	16.7768	17.5739	17.5517	17.494	18.3956	18.3229	19.2142	18.8669	17.7302	18.8345	18.9843	19.4007	17.6745	18.1907	18.7337	18.0882	17.6637	19.54	17.6578	17.2882	18.2385	16.9651	18.7402	17.8385
A0A0C4DH34	19.9838	19.5133	19.3819	19.951	19.6682	19.444	19.6679	19.7201	19.5034	20.0547	19.1771	19.7061	20.4755	19.6944	19.8449	19.5252	19.308	19.9526	18.8579	19.7519	19.8855	19.239	19.9968	19.481	19.57	19.7258	19.9993	20.2998	19.6002	19.5332	20.3687	19.2593	20.1399	20.0525	20.6873	21.0811	20.5067	20.7389	20.3752	20.1178	19.2843	20.3383	19.347	20.3195	20.4677	20.4009	20.2837	20.1536	19.5702	20.2936	19.7498	19.9344	20.3944	20.0147	19.5188	20.0905	20.3145	20.2875	19.2273	20.1618	19.9725	20.0453	19.9653	20.1746	19.6616	19.8074	21.0135	20.5894	20.3331	19.6958	20.6058	20.108	20.2572	20.335	19.5679	20.626	20.1261
Q99969	16.5497	16.4363	16.4858	16.9493	16.1415	16.6197	16.5904	16.4144	16.2954	16.4465	16.9261	16.851	16.6149	16.8938	16.5465	16.672	16.4572	16.3316	16.3711	16.9976	16.62	16.7231	16.1759	16.7971	16.3087	16.4133	16.7207	16.3402	16.9078	16.3907	16.4548	16.9791	16.791	16.6121	17.7222	17.7582	16.9536	16.0368	17.3865	16.411	16.8162	16.937	17.4595	17.0679	16.5304	16.5419	16.6985	16.9079	17.0675	16.3693	16.6633	16.3049	16.2868	16.6356	16.6826	16.6493	16.7349	16.6492	17.1291	16.7038	16.7726	16.8506	17.2143	16.7928	16.7693	16.9575	16.7471	17.0455	16.6115	16.3988	16.4822	16.6569	17.2074	16.8103	16.7746	16.6375	16.832
A0A075B7D0	20.8854	21.1466	20.8332	19.4857	19.8246	19.8298	19.1218	21.1985	20.9026	21.237	20.1922	21.0519	19.9276	19.8814	21.2873	20.8506	21.2967	20.3536	19.4999	19.592	20.3359	21.4101	21.4107	20.0312	19.1964	20.3862	20.4419	20.1656	20.0495	19.8003	21.0723	19.5377	20.7288	21.1937	20.6136	20.0472	20.6016	19.5717	19.9007	21.1358	18.7132	21.107	19.9939	20.3389	19.7872	19.8838	19.4908	20.1483	20.4989	20.8156	20.5109	20.6939	21.0441	19.6467	19.9978	20.9881	20.8418	20.1524	18.9614	19.711	20.8451	21.0676	19.7985	20.2598	19.0845	21.0422	21.1961	21.0486	20.1604	20.2789	20.9918	20.1094	19.9569	21.5317	20.6707	20.5351	19.5093
P01700	21.7157	21.0695	21.8376	21.9378	21.9282	21.9888	21.0263	21.1889	21.4424	21.3387	21.741	21.7455	21.933	21.4755	21.6687	21.4791	22.1199	22.4505	21.6252	22.0803	22.5837	21.7437	21.4908	21.384	21.6809	21.6017	21.7763	22.1169	21.6591	21.3051	22.602	22.2855	22.7472	22.3452	23.1885	23.2254	23.7344	22.5788	22.3748	22.71	20.6895	21.7573	21.9759	22.8749	22.5262	22.1978	22.0698	22.7282	21.8135	22.5627	21.9009	22.3711	21.4962	22.1024	21.4772	22.9509	22.8979	21.9952	20.8355	23.3932	22.7616	21.7723	23.4979	23.0117	22.3976	21.5226	22.3368	23.7151	22.7105	21.5766	21.9386	22.5852	22.1357	22.1524	21.3108	22.6361	22.0421
Q13790	20.7323	20.4878	20.7141	20.692	20.5558	20.8327	20.4022	20.5918	20.4367	20.8963	20.2066	20.0398	20.5303	20.6409	20.7408	20.8759	20.9945	20.183	20.803	20.0002	20.3142	20.7706	19.9373	20.4142	20.5138	20.8919	20.6388	20.1071	20.5824	20.5478	20.8449	20.4949	20.7112	20.984	21.0236	20.7471	20.8307	20.7283	20.5071	20.7225	20.7325	20.7632	20.4717	20.6189	20.5044	20.7332	21.0734	20.5837	20.7302	20.7136	21.0072	20.7896	20.5372	20.4324	21.225	19.857	20.6541	20.8361	20.5002	20.9523	20.8892	20.6474	20.9021	20.438	20.4899	20.596	21.1511	21.1235	20.9022	21.4874	20.9549	20.7253	20.1741	20.9442	20.5894	20.6131	20.6898
P04430	19.1815	19.7615	20.4075	20.0007	19.2808	20.0633	20.6343	19.4374	20.3973	19.6238	19.3201	19.8443	20.1636	20.372	21.1471	19.1614	19.9296	20.2938	20.2017	20.1864	20.5613	20.0262	19.9674	19.3383	20.098	19.823	21.3859	20.2191	18.9534	19.9515	20.1161	19.3116	19.457	20.1578	20.9064	20.7804	19.9227	20.2453	20.5392	19.9397	19.8113	20.2343	19.5757	20.6899	20.8028	21.6322	20.2791	20.6898	19.7871	20.1674	20.2217	19.8932	20.384	19.945	19.5495	20.6138	19.4939	20.6566	17.573	20.8489	20.3451	19.0579	20.3067	19.6468	19.6584	19.6854	20.3337	20.2965	19.7086	19.3734	20.6466	19.1264	20.173	20.0493	19.8966	20.9001	18.9857
P00739	20.8958	20.8697	21.4693	21.2849	21.6742	20.8037	20.421	21.5589	21.4687	21.6323	21.8579	21.8046	21.0917	21.0316	21.5143	21.3866	21.2876	21.3924	20.8703	21.6928	22.0549	20.3736	21.7745	21.3595	21.5771	21.1231	20.9543	20.9661	20.6963	22.0434	21.5682	20.5764	21.2569	21.482	21.2766	21.3589	20.7493	21.8009	20.569	21.261	20.8859	20.3359	21.6131	21.3591	21.009	21.3568	21.6007	21.8175	21.6904	20.7677	21.3742	22.0364	22.3061	21.4884	20.7578	20.8829	21.5733	21.4527	21.1116	21.2618	21.62	21.6203	21.2995	21.8429	21.2441	21.4087	21.4682	21.2453	20.7724	20.89	21.2687	20.678	21.3885	21.3803	21.4297	20.6355	21.184
Q03591	18.8678	19.2209	19.4906	19.599	18.8593	18.821	19.5918	19.8273	19.6343	20.224	19.1897	19.4418	19.2689	19.2131	19.142	19.2331	19.4673	19.1313	19.4586	19.0612	19.0127	19.0141	19.5624	18.589	18.5238	19.011	19.36	18.7514	19.7235	18.9133	20.0943	19.6864	19.3411	19.1382	19.7687	18.8405	18.4976	18.6233	19.1345	18.7553	19.1562	19.6663	20.3008	18.6747	18.2447	18.8525	18.502	18.7926	19.346	18.4738	18.7975	18.9843	19.3542	19.2547	19.366	19.4926	19.3062	20.0103	19.1875	18.6732	19.648	18.7881	19.516	19.1928	19.0927	20.2184	19.9347	19.6076	19.5481	19.3052	19.5206	18.5799	19.2111	18.8	18.8643	19.3812	19.3052
P01742	20.6056	20.4563	20.0993	20.802	19.993	20.5398	20.4704	20.9861	21.1553	20.4913	20.3692	20.1626	20.4315	20.5847	21.085	20.5418	21.0836	21.0905	20.3614	19.0128	20.0694	20.3597	21.2487	20.0096	20.6162	20.1212	20.5446	20.2196	20.3477	19.8221	21.6699	19.6297	20.8674	20.6518	19.6936	20.8087	20.407	20.3549	20.401	20.1137	20.5287	19.8325	20.1727	20.4716	20.4587	20.4914	20.4642	21.5289	19.7566	20.2746	20.7634	20.6533	21.4651	19.9186	21.0256	20.3589	20.0936	20.2584	20.5389	20.4732	20.2921	21.0386	20.5521	19.0674	19.7545	20.3362	21.1833	20.7499	20.4694	20.9828	21.3312	20.2569	20.4009	20.4692	19.264	20.5394	20.683
P37802	18.8415	19.0428	19.3245	19.358	16.5405	16.0686	18.5142	16.177	16.2314	19.4224	15.5602	16.5396	18.4664	15.7141	18.7051	17.9172	18.3905	20.0221	18.6151	15.9333	18.5519	16.8263	18.1525	18.6408	17.2953	16.4402	17.3343	17.7162	15.6829	19.4173	16.7401	15.9518	19.4761	19.8985	15.9126	15.3328	18.6923	15.5058	18.1559	15.7834	15.7778	18.6789	17.0379	17.7007	18.9632	18.7668	18.1552	18.6699	15.033	19.049	14.6903	16.5266	17.7965	15.5858	17.2416	15.6893	15.8634	17.1248	15.2274	16.6348	18.2572	16.2642	18.1091	17.6462	19.8265	15.7813	15.6534	17.8369	19.0195	16.0765	16.265	15.8831	16.7052	15.8532	16.7277	18.6752	18.6948
P33151	17.5505	16.9232	17.8436	17.5631	17.3302	17.2526	17.0405	17.913	17.7616	17.4799	17.6751	17.5201	17.2874	16.8556	17.8049	16.784	17.6948	18.0817	17.084	16.7298	17.6906	17.597	17.2028	17.5631	17.6563	17.3976	17.6461	17.3909	17.3623	17.8163	17.357	17.1924	17.4657	18.1109	17.7861	17.6417	17.422	17.3316	17.6807	18.1152	17.4647	17.5302	17.6737	17.8622	17.8926	18.03	17.45	17.7133	17.1794	17.8115	17.5424	17.7648	18.4526	17.3252	17.8352	17.8748	17.7855	17.7294	17.0459	17.7435	17.3785	17.5444	17.193	17.1741	17.3646	17.0727	17.4844	18.0125	17.5561	17.2451	18.065	17.0912	17.7446	17.7229	17.5184	17.5269	17.802
A0A0B4J1Y8	17.7666	17.682	17.2594	17.2457	18.1438	17.1391	17.1519	18.3341	17.5176	18.3467	16.4447	17.4882	17.6348	17.1722	18.1295	16.7642	17.3684	16.4656	17.0588	17.8206	17.888	18.219	17.2863	17.6202	18.3496	17.8096	17.7467	18.7801	17.6118	17.3184	17.6638	16.5634	17.1526	17.5941	17.2564	16.3478	18.0946	18.4412	18.3245	17.0619	17.7724	17.8556	16.8288	18.7813	17.5834	18.2383	16.9636	18.9792	17.6015	17.629	16.6466	18.2235	17.4367	18.1147	17.6047	17.4757	18.382	17.2795	15.8067	17.6112	18.0675	17.7173	16.479	17.1049	17.3416	16.8552	17.3743	17.3046	16.6127	17.6351	16.0338	18.1855	17.8006	17.0557	17.6216	17.6086	17.5343
A0M8Q6	18.7943	18.7879	18.7959	18.7917	18.7881	18.7969	18.8881	18.7898	18.7817	18.8867	18.836	18.7974	14.8084	18.7773	18.9057	18.7971	18.8262	18.9045	18.7831	18.8064	18.893	18.7995	18.856	18.7937	18.8204	18.791	18.8027	18.7993	18.8099	18.8971	18.8057	18.7995	19.3681	18.873	20.5496	19.8172	20.8865	19.4534	19.5265	18.1233	19.2972	18.7304	17.4818	20.7328	19.6259	18.3937	18.2415	20.1411	18.7982	17.6613	19.8996	19.0204	19.6886	16.1012	19.1539	18.1356	20.755	19.8234	17.6294	17.7283	17.8831	17.9707	20.5221	18.5326	18.6776	18.6568	18.7465	19.4095	18.2456	19.6724	19.4823	18.8071	16.7045	18.3607	18.1203	18.6727	17.4361
P07910	17.7645	17.0968	17.6335	17.1673	17.8685	17.3882	16.8712	17.6803	17.9435	17.3839	17.7923	16.7836	17.7709	16.8539	17.111	17.1285	17.4247	17.3276	17.535	16.7524	17.4979	16.8101	17.6773	17.0074	17.3551	17.1554	17.3043	17.4657	17.5008	17.0872	17.2642	17.3138	17.3107	16.8385	17.4905	17.5452	17.3351	18.0089	17.9868	17.7597	17.3782	16.8111	16.2178	17.4213	17.3708	16.8903	17.2736	17.3119	17.2746	16.9291	16.8124	17.1797	16.6612	17.2937	17.2925	17.5449	17.3315	17.3631	17.3374	17.3033	17.341	17.3626	17.3816	17.3169	17.32	17.3434	17.3368	17.3249	17.3328	17.3294	17.3521	17.319	17.3013	17.3157	17.3135	17.3178	17.3374
P08294	18.3904	18.1195	18.3281	18.1356	17.6418	18.3078	18.0979	18.4497	18.5122	18.7825	18.495	18.0486	17.9085	17.8705	18.4734	18.1397	18.3866	18.4454	18.5304	18.0358	17.824	18.1873	17.97	18.0966	18.1701	18.1389	18.5708	18.239	18.0804	18.4349	18.4563	18.4292	17.9486	18.2791	19.9864	18.825	19.1888	18.2921	18.3834	18.3752	18.404	18.3605	18.2505	18.3533	18.4175	18.2988	18.4418	18.567	18.2556	18.4019	18.5426	18.5737	18.4925	17.5935	18.2047	17.6185	18.1856	18.7353	18.0067	18.3421	18.2564	18.0156	18.4068	18.3158	18.8029	20.3348	18.3146	18.3624	19.3526	18.3598	18.6373	18.1037	18.2916	18.4012	18.2315	17.4487	17.6177
B9A064	25.1135	24.8769	24.7631	25.002	24.6594	24.5315	25.1941	24.7978	25.844	24.9023	24.888	25.0237	25.5974	25.0051	25.2115	24.8714	25.1169	25.1185	24.6729	24.9534	25.5762	24.8214	25.2118	24.6479	24.8517	25.1115	25.1416	26.0667	24.6946	24.9851	24.5578	24.61	25.0313	25.0098	25.665	25.8462	25.2254	25.3838	25.087	24.9005	24.4942	24.5352	24.7271	25.8154	25.4536	24.541	24.9992	25.729	23.729	24.6158	24.4355	24.8235	24.0729	24.1445	24.0012	25.3697	25.1574	25.556	23.7798	25.0638	24.8844	24.8608	25.1187	24.9646	25.5098	24.9116	25.1379	25.1869	24.6617	24.2491	24.6393	24.8332	24.2943	25.3017	24.7853	25.106	25.1677
P02788	18.5831	18.4106	18.4294	17.8399	17.822	18.2692	17.9782	17.8286	18.254	18.809	18.4958	17.9691	18.9732	17.6018	18.4167	18.8111	17.932	18.6577	18.6024	17.3016	18.4202	18.7837	18.2144	18.487	18.3341	18.2851	18.4772	18.1822	18.464	18.7701	18.1053	18.0581	19.0542	18.7036	18.2553	18.2633	17.9295	18.4629	19.038	18.2643	17.9797	18.8969	18.6321	19.0047	19.4301	19.1119	18.5692	18.7501	18.1583	18.2018	18.1847	17.5598	18.1763	18.3129	18.5367	18.7661	18.4802	18.2836	18.264	19.2529	18.5845	18.2655	18.3253	18.6106	19.0535	18.4928	18.796	19.2858	19.0925	18.469	18.9063	18.4635	18.4039	18.4621	18.4689	18.6439	18.7544
P60484	18.8713	18.5681	19.0654	18.4842	18.8415	19.0629	18.7472	18.9276	19.2131	19.4425	19.1593	19.0826	18.838	18.6283	18.7746	18.8097	18.7441	18.9381	18.7776	19.2348	18.9461	18.9098	18.6353	19.1587	18.6561	19.2229	19.1023	19.2319	18.8372	18.9502	19.1715	19.2279	19.4487	19.4492	19.8279	19.3003	20.2014	19.0331	19.2901	19.2231	19.2033	19.3292	19.2525	19.0869	19.449	19.5568	19.436	19.472	18.9696	19.4325	19.2174	19.2423	19.3044	19.2079	19.244	19.2461	19.4105	19.5119	19.2144	20.4063	19.6922	19.2212	19.2363	19.876	20.1404	19.2535	19.8113	20.6641	19.6841	19.008	19.2174	19.2363	19.2392	19.232	19.2346	19.2988	19.4496
